# Two Decades of Rheumatology Research (2000-2023): A Dynamic Topic Modeling Perspective

**DOI:** 10.1101/2024.06.06.24308533

**Authors:** Alfredo Madrid-García, Dalifer Freites-Núñez, Luis Rodríguez-Rodríguez

## Abstract

**Background:** Rheumatology has experience notably changes in last decades. New drugs, including biologic agents and janus kinase inhibitors, have bloosom. Concepts such as *window of opportunity*, *arthralgia suspicious for progression*, or *difficult-to-treat rheumatoid arthritis* have appeared; and new management approaches and strategies such as *treat-to-target* have become popular. Statistical learning methods, gene therapy, telemedicine or precision medicine are other advancements that have gained relevance in the field. To better characterise the research landscape and advances in rheumatology, automatic and efficient approaches based on natural language processing should be used. The objective of this study is to use topic modeling techniques to uncover key topics and trends in the rheumatology research conducted in the last 23 years.

**Methods:** This study analysed 96,004 abstracts published between 2000 and December 31, 2023, drawn from 34 specialised rheumatology journals obtained from PubMed. BERTopic, a novel topic modeling approach that considers semantic relationships among words and their context, was used to uncover topics. Up to 30 different models were trained. Based on the number of topics, outliers and topic coherence score, two of them were finally selected, and the topics manually labeled by two rheumatologists. Word clouds and hierarchical clustering visualizations were computed. Finally, hot and cold trends were identified using linear regression models.

**Results:** Abstracts were classified into 45 and 47 topics. The most frequent topics were rheumatoid arthritis, systemic lupus erythematosus and osteoarthritis. Expected topics such as COVID-19 or JAK inhibitors were identified after conducting the dynamic topic modeling. Topics such as spinal surgery or bone fractures have gained relevance in last years, however, antiphospholipid syndrome, or septic arthritis have lost momentum.

**Conclusions:** Our study utilized advanced natural language processing techniques to analyse the rheumatology research landscape, and identify key themes and emerging trends. The results highlight the dynamic and varied nature of rheumatology research, illustrating how interest in certain topics have shifted over time.

## Supplementary Excel File Models Output.xlsx for "Two Decades of Rheumatology Research (2000-2023): A Dynamic Topic Modeling Perspective" (part 1 of 3)

### Sheet: 50-all-mpnet-base-v2_seed-42
Topic	Count	Name	Representation	KeyBERT	MMR	POS	Representative_Docs
-1	31045	-1_oa_patients_knee_ra	['oa', 'patients', 'knee', 'ra', 'pain', 'disease', 'study', 'treatment', 'arthritis', 'associated', 'clinical', 'activity', 'joint', 'levels', 'using', '95', 'osteoarthritis', 'group', 'years', 'cartilage']	['rheumatoid arthritis', 'osteoarthritis', 'arthritis ra', 'rheumatoid', 'arthritis', 'disease activity', 'knee', 'lupus', 'health', 'inflammatory']	['oa', 'patients', 'knee', 'ra', 'arthritis', 'activity', 'levels', 'osteoarthritis', 'years', 'cartilage']	['patients', 'knee', 'pain', 'disease', 'study', 'treatment', 'arthritis', 'clinical', 'activity', 'joint']	['In rheumatoid arthritis (RA), chronic inflammation can enhance the development of sarcopenia with a depletion of muscle mass, strength and performance. Currently, a consensus definition for sarcopenia and solid results for the prevalence of sarcopenia in patients with RA are lacking. In this cross-sectional study, 289 patients ≥18 years with RA were recruited. Dual X-ray absorptiometry was performed to measure appendicular lean mass. Assessment of muscle function included grip strength, gait speed and chair rise time. Prevalence of sarcopenia was defined using the updated European Working Group on Sarcopenia in Older People (EWGSOP2) and the Foundation for the National Institutes of Health (FNIH) definition. In addition, the RA study population was compared with existing data of healthy controls (n=280). 4.5% of patients (59.4±11.3 years) and 0.4% of controls (62.9±11.9 years) were affected by sarcopenia according to the EWGSOP2 definition. Body weight (OR 0.92, 95% CI 0.86 to 0.97), body mass index (BMI) (OR 0.70, 95% CI 0.57 to 0.87), C reactive protein (CRP) (OR 1.05, 95% CI 1.01 to 1.10), disease duration (OR 1.08, 95% CI 1.02 to 1.36), current medication with glucocorticoids (OR 5.25, 95% CI 2.14 to 24.18), cumulative dose of prednisone equivalent (OR 1.04, 95% CI 1.02 to 1.05) and Health Assessment Questionnaire (HAQ) (OR 2.50, 95% CI 1.27 to 4.86) were associated with sarcopenia in patients with RA. In contrast, the prevalence was 2.8% in patients compared with 0.7% in controls when applying the FNIH definition, and body height (OR 0.75, 95% CI 0.64 to 0.88), BMI (OR 1.20, 95% CI 1.02 to 1.41), CRP (OR 1.06, 95% CI 1.01 to 1.11) and HAQ (OR 2.77, 95% CI 1.17 to 6.59) were associated with sarcopenia. Sarcopenia is significantly more common in patients with RA compared with controls using the EWGSOP2 criteria. The FNIH definition revealed sarcopenia in individuals with high BMI and fat mass, regardless of the presence of RA. It was registered at the German Clinical Trials Registry (DRKS) as well as WHO Clinical Trials Registry (ICTRP) (DRKS00011873, registered on 16 March 2017).', 'This article aims to evaluate the possible effect of obesity on quality of life, psychological status, and other clinical variables in Psoriatic arthritis (PsA). PsA patients have been recruited by the Turkish League Against Rheumatism-Network from various centers in Turkey in this cross-sectional study. Patients with a body mass index (BMI)\u2009≥\u2009of 30\xa0kg/m2 were considered obese. Differences among patients with regard to obesity status were assessed with health-related quality of life measures (PsA Quality of Life Questionnaire [PsAQoL]), psychological status (Hospital Anxiety and Depression Scale [HADS]), and disease activity parameters (the Disease Activity index for PSoriatic Arthritis [DAPSA], Disease Activity Score 28-C-reactive protein [DAS28-CRP], Bath Ankylosing Spondylitis Disease Activity Index [BASDAI], Psoriasis Area and Severity Index [PASI]), physical functions (Ankylosing Spondylitis Functional Index [BASFI], Health Assessment Questionnaire [HAQ], and Health Assessment Questionnaire for the spondyloarthropathies [HAQ-S]). Pain was assessed using visual analog scale of pain (VAS-P), and fatigue was evaluated using visual analog scale of fatigue (VAS-F) and Functional Assessment of Chronic Illness Therapy (FACIT). A total of 1033 patients with PsA, 650 (62.9%) non-obese and 383 (37.1%) obese were included in the study. The PsAQoL, HADS-Anxiety, HADS-Depression, DAPSA, DAS28-CRP, BASDAI, BASFI, HAQ and HAQ-S scores of the obese group were higher than the non-obese group (p\u2009<\u20090.05). VAS-P and PASI scores were similar between group of patients with and without obesity. Obese patients had higher median scores of VAS-F and FACIT than non-obese patients (p\u2009<\u20090.05). Linear regression analysis showed that BMI affects the quality of life, depression, and disease activity. Consequently, obesity has significant associations with higher disease activity, lower QoL, risk of anxiety, depression, and fatigue. Therefore, obesity should also be taken into account in the management of PsA patients.', 'Body mass index, a measure of relative weight, is increasingly recognized as an important risk factor for osteoarthritis, especially in weight bearing joints. The objective was to assess the association between body mass index and hip osteoarthritis susceptibility and investigate the difference between sex, study type and osteoarthritis definition. We did electronic searches of Medline, Embase and Cochrane library from the commencement to December 2009. A meta-analysis and meta-regression was executed to quantitatively assess the strength of associations between body mass index and hip osteoarthritis risk. Study-specific incremental estimates were standardized to determine the risk associated with a 5 kg/m(2) increase in body mass index. Fourteen epidemiological studies were included. Our study showed that body mass index was significantly positive associated with hip osteoarthritis risk. A 5-unit increase in body mass index was related to an increased risk of hip osteoarthritis (RR: 1.11; 95%CI: 1.07, 1.16). The magnitudes of associations were similar in women as compared with men (women, RR: 1.10; 95%CI: 1.05, 1.15; men, RR: 1.08; 95%CI: 1.04, 1.12; p > 0.05). The summary estimates were 1.12 (95%CI: 1.02, 1.24) in case-control studies and 1.11 (95%CI: 1.06, 1.16) in cohort studies (p > 0.05). Body mass index was positively associated with hip osteoarthritis defined by radiography and/or clinical symptom (RR: 1.04; 95%CI: 1.00, 1.07) and clinical surgery (RR: 1.16; 95%CI: 1.11, 1.22) with no significant difference (p > 0.05). Increased body mass index contributes to a positive effect on susceptibility to hip osteoarthritis. Associations between body mass index and hip osteoarthritis risk do not vary by sex, study design or osteoarthritis definition.']
0	2201	0_dm_myositis_muscle_iim	['dm', 'myositis', 'muscle', 'iim', 'dermatomyositis', 'pm', 'jdm', 'mda5', 'ild', 'anti', 'myopathies', 'polymyositis', 'anti mda5', 'myopathy', 'idiopathic inflammatory', 'pm dm', 'inflammatory myopathies', 'autoantibodies', 'dm patients', 'dermatomyositis dm']	['myositis specific', 'body myositis', 'myositis', 'inflammatory myopathy', 'inflammatory myopathies', 'polymyositis', 'polymyositis pm', 'dermatomyositis dm', 'dermatomyositis jdm', 'dermatomyositis']	['myositis', 'dermatomyositis', 'myopathies', 'polymyositis', 'anti mda5', 'idiopathic inflammatory', 'inflammatory myopathies', 'autoantibodies', 'dm patients', 'dermatomyositis dm']	['myositis', 'muscle', 'dermatomyositis', 'anti', 'myopathies', 'polymyositis', 'myopathy', 'inflammatory myopathies', 'autoantibodies', 'lung']	["Myositis-specific antibodies (MSA) play an important role in the clinical presentation and prognosis of patients with idiopathic inflammatory myositis (IIM). Anti-NXP-2 is one of the newly described MSA. We aimed to describe various clinical presentations associated with anti-NXP2 antibodies and assess response to treatment. In this retrospective study, the electronic medical records of all patients who tested positive for anti-NXP2 during June 2019 to April 2022 were screened. Details of demography, clinical presentation, and treatment data were recorded. The anti-NXP2 was tested using the Euro line test kit. Any patient who had an intensity of ≥1+ was considered testing positive. The diagnosis of IIM was reviewed after applying the 2017 European League of Rheumatology (EULAR)/American College of Rheumatology (ACR) criteria of myositis. Among the 660 suspected patients, 470 (71.2%) patients were positive for IIM, and 28 (5.95%) patients were positive for anti-NXP2. From anti-NXP2-antibody positive, 21/470 (4.46%) patients fulfilled criteria for IIM. Among 12 adult (57.14%) patients with IIM, 7 (58.33%) presented as polymyositis (PM) and 5 (41.6%) as dermatomyositis (DM) with median age at presentation of 45 (IQR: 25-58) years. Calcinosis and subcutaneous oedema were observed in 4 (19%) and 2 (9.52%), respectively; myalgia in 6 (28.6%); and distal muscle weakness in 5 (23.8%) patients. Malignancy at the time of diagnosis was observed in two adults with IIM (16.7%), one with DM (intraductal breast cancer), and another with PM (anaplastic large cell lymphoma). Remaining, 9 had juvenile dermatomyositis (JDM) with a median age of 4 (IQR: 3-8) years. Seven (77.8%) patients with JDM had skin rash specific for DM (heliotrope rash and Gottron's papule). None of the patients had cardiac and lung involvement, while GI symptoms, especially dysphagia, were present in 5 (23.8%) patients. During a median follow-up of 19 months (IQR: 12-26 months), 19/19 patients reported improvement and were in remission with treatment. The current study shows that adult DM patients with anti-NXP-2 autoantibodies have a unique clinical phenotype. Its presentation differs between adult and JDM, even in different parts of the world. Muscle weakness is mild and responds to treatment. Dysphagia needs more time and aggressive IS for improvement as compared to other muscle involvement. Key Points • Anti-NXP-2 antibody presentation varied from adult to child, as in different parts of the world. • In Indian adult patients, non-specific skin manifestations were more common, whereas in JDM, specific skin features were common. • There was less likely involvement of the lung and heart. But more risk of GI involvement requiring aggressive management. • Adult with anti-NXP-2 antibody should be screened for malignancy at the time of presentation.", "To describe clinical features in patients with inflammatory myopathies (IMs) from the Argentine Registry of Inflammatory Myopathies, and their relationship with myositis-specific antibodies (MSAs). This cross-sectional study included 360 adult patients with dermatomyositis (DM), polymyositis (PM), and inclusion body myositis. Demographics, clinical, and serological characteristics were retrospectively recorded (2016-2019). MSAs were determined by immunoblotting. Patients who were positive for anti-Jo-1, Mi-2, and MDA5 were compared against a group of patients, taken as reference group, who were negative for all MSAs. Women 72%, median age at diagnosis was 47.3\xa0years (18-82). The most frequent subtypes were DM (43.9%) followed by PM (30%).The most frequent MSAs were anti-Jo-1 (51/317), 16.1%; MDA5 (12/111), 10.8%, and Mi-2 (23/226), 10.2%. Anti-Jo-1 was associated (p\u2009<\u20090.05) with a higher frequency of chronic disease course, interstitial lung disease (ILD), arthritis, and mechanic's hands. Anti-Mi-2 was found in patients who had higher frequency of skin manifestations and higher CK values (p\u2009<\u20090.001). Patients with anti-MDA5 had normal or low CK levels. Anti-MDA5 was associated (p\u2009<\u20090.05) with skin manifestations, arthritis, and ILD. The rest of MSAs had frequencies lower than 8%. Anti-TIF1ϒ was found in eight DM patients and one had cancer. Anti-SRP was found in seven patients who had PM and elevated CK. Anti-Jo-1 was the most frequent MSA, and was associated with ILD; MDA5 was associated with CADM and ILD, and Mi-2, with classical DM. Despite the different prevalence with respect to other cohorts, the clinical characteristics for each MSA group were similar to the data reported in other studies. Key Points • This study describes the prevalence of MSAs in the Argentine Registry of IMs. • Anti-Jo-1 and anti-MDA5 were associated with ILD. • Anti-Mi-2 was the third most frequent MSA, associated with classical DM.", 'The aim of this study is to determine serum anti-melanoma differentiation-associated gene 5 prevalence and their clinical associations in Chinese patients with polymyositis and dermatomyositis (PM/DM). Serum anti-MDA5 antibody was detected by ELISA in 113 adult PM/DM patients and in various controls. Flow cytometry was applied to analyze the subgroups of lymphocytes in the peripheral blood of PM/DM patients. The serum anti-MDA5-positive rate in the DM patients (22.6%) was significantly higher compared with that in PM patients (0%, P < 0.005), patients with SLE (3.3%, P < 0.05), RA (3.3%, P < 0.05), pSS (0%, P < 0.05), pulmonary infection (0%, P < 0.05) and healthy controls (0%, P < 0.001). The percentage of decreased CD4(+), CD8(+) T cell counts, raised CD4(+)/CD8(+) ratio in peripheral blood and the incidence of acute/subacute interstitial pneumonia (A/SIP) were significantly higher in anti-MDA5-positive DM group than negative group (all P < 0.05). Additionally, logistic multivariate analysis showed that anti-MDA5 is an independent risk factor for death of ILD in DM (OR = 8.46, 95% CI 1.77-40.36, P = 0.007). In conclusion, in Chinese PM/DM patients, serum anti-MDA5 antibody is mainly presented in DM patients and can be a useful marker for A/SIP in patients with DM. It can predict unfavorable prognosis in DM patients with ILD. Further studies are needed to identify how the abnormal T cells in peripheral blood participated in the generation of the anti-MDA5 antibody.']
1	2060	1_il_cells_synovial_ra	['il', 'cells', 'synovial', 'ra', 'expression', 'cell', 'arthritis', 'fls', 'il 17', 'mice', 'cd4', 'cia', 'induced', 'production', 'cytokine', 'rheumatoid', 'tnf', 'cytokines', 'inflammatory', 'rheumatoid arthritis']	['rheumatoid arthritis', 'interleukin', 'rheumatoid', 'synoviocytes', 'induced arthritis', 'arthritis ra', 'inflammation', 'th17 cells', 'cytokines', 'synovial fibroblasts']	['synovial', 'ra', 'arthritis', 'il 17', 'cd4', 'rheumatoid', 'tnf', 'cytokines', 'inflammatory', 'rheumatoid arthritis']	['cells', 'synovial', 'expression', 'cell', 'arthritis', 'mice', 'production', 'cytokine', 'rheumatoid', 'cytokines']	['Our objective in the present study was to determine the signaling pathway of interleukin 10 (IL-10) for modulating IL-17 expression in macrophages and the importance of this mediation in collagen-induced arthritis (CIA). IL-10-knockout (IL-10⁻/⁻) mice and wild-type (WT) mice were immunized with chicken type II collagen (CII) to induce arthritis. The expression levels of IL-17 and retinoid-related orphan receptor γt (RORγt) in macrophages and joint tissues of IL-10⁻/⁻ and WT mice were analyzed by enzyme-linked immunosorbent assay, quantitative RT-PCR (qRT-PCR) and Western blotting. The F4/80 macrophages and positive IL-17-producing macrophages in synovial tissues of the mice were determined by immunohistochemistry. The populations of classically activated macrophage (M1) and alternatively activated macrophage (M2) phenotypes were analyzed by flow cytometry. The expression of genes associated with M1 and M2 markers was analyzed by qRT-PCR. Compared to WT mice, IL-10⁻/⁻ mice had exacerbated CIA development, which was associated with increased production of T helper 17 cell (Th17)/Th1 proinflammatory cytokines and CII-specific immunoglobulin G2a antibody after CII immunization. Macrophages in IL-10⁻/⁻ mice had increased amounts of IL-17 and RORγt compared with the amounts in WT mice with CIA. Immunofluorescence microscopy showed that the number of IL-17-producing macrophages in synovial tissues was significantly higher in IL-10⁻/⁻ mice than in WT mice. IL-10 deficiency might promote macrophage polarization toward the proinflammatory M1 phenotype, which contributes to the rheumatoid arthritis inflammation response. IL-10 inhibits IL-17 and RORγt expression in macrophages and suppresses macrophages toward the proinflammatory M1 phenotype, which is important for the role of IL-10 in mediating the pathogenesis of CIA.', 'Patients with rheumatoid arthritis (RA) have a systemic Th1 defect associated with inflammation. To examine the hypothesis that interleukin 17 (IL-17) contributes to this defect. IL-17 effects on Th1 markers were examined on T-bet and interferon gamma (IFNgamma) expression in peripheral blood mononuclear cells (PBMCs) from patients with RA or healthy controls (HC). Receptor specificities were determined by analysis of the Th1-specific IL-12 receptor beta2 (IL-12Rbeta2), Th17-specific IL-23R and the common IL-12Rbeta1 chain expression. Effects of IL-17 or IFNgamma on IL-6, IL-1, IL-8, matrix metalloproteinase-8 (MMP-8) were measured by real-time RT-PCR in RA synovial cells. RA PBMCs were less responsive to IL-12-induced IFNgamma than HC PBMCs. IL-12 hyporesponsiveness was increased by IL-17 treatment associated with a selective reduction in IL-12Rbeta2, but not IL-23R, IL-12Rbeta1 or T-bet, which was reversed with IL-17R inhibition. IL-17 inhibited IL-12Rbeta2 expression in developing Th1 cells. In RA synovial cells, IL-17 induced IL-6, IL-1, IL-8 and MMP-8, whereas IFNgamma had minimal or inhibitory effects. In RA, IL-12 hyporesponsiveness is associated with IL-17R-mediated downregulation of IL-12Rbeta2 expression. IL-17 may reinforce Th17 lineage commitment and proinflammatory and destructive effects through Th1 inhibition and positive feedback effects in RA synovial cells. Anti-inflammatory effects of IL-17/IL-17R antagonism may include the restoration of protective Th1 responses.', 'The IL-23/IL-17 axis is involved in inflammatory diseases including arthritis and psoriasis. However, the response to IL-23 or IL-17 inhibitors is different depending on the disease. The aim was to compare the effects of interactions between immune and stromal cells on the IL-23 axis to understand these differences. Peripheral blood mononuclear cells were co-cultured with RA synoviocytes or Pso skin fibroblasts, with or without phytohemagglutinin, IL-23, or anti-IL-23 antibody. Production of IL-6, IL-1β, IL-23, IL-17, IL-12, and IFNγ was measured by ELISA. IL-23 and cytokine receptor gene expression (IL-17RA, IL-17RC, IL-12Rβ1, IL-12Rβ2, and IL-23R) was analyzed by RT-qPCR. IL-12Rβ1 and IL-23R subunits were analyzed by flow cytometry. The production of IL-6, IL-1β, IL-17, IL-12, and IFNγ with synoviocytes or skin fibroblasts was rather similar, and cell interactions with immune cells increased their production, specifically that of IL-17. A major difference was observed for IL-23. Interactions with synoviocytes but not with skin fibroblasts decreased IL-23 secretion while mRNA level was increased, mainly with synoviocytes, reflecting a major consumption difference. IL-23 addition had only one effect, the increase of IL-17 secretion. Cell activation induced similar effects on cytokine receptor gene expression in co-cultures with synoviocytes or skin fibroblasts. The key difference was the cell interaction effects depending on the stromal cell origin. Interactions with synoviocytes increased the expression of both IL-23 receptor subunits at mRNA levels and IL-23R at the surface expression level while interactions with skin fibroblasts decreased their expression at the mRNA level and had no effect at the surface expression level. Interactions between immune and stromal cells are crucial in cytokine production and their receptor expression. The origin of stromal cells had a major influence on the production of IL-23 and its receptor expression. Such differences may explain part of the heterogeneity in treatment response.']
2	1989	2_sle_lupus_systemic lupus_damage	['sle', 'lupus', 'systemic lupus', 'damage', 'erythematosus', 'lupus erythematosus', 'sledai', 'systemic', 'erythematosus sle', 'sle patients', 'patients sle', 'disease', 'activity', 'disease activity', 'slicc', 'mortality', 'acr', 'fatigue', 'onset', 'lldas']	['systemic lupus', 'lupus erythematosus', 'lupus', 'lupus international', 'sle patients', 'erythematosus sle', 'sle disease', 'patients sle', 'onset sle', 'rheumatology']	['sle', 'lupus', 'systemic lupus', 'lupus erythematosus', 'erythematosus sle', 'sle patients', 'patients sle', 'disease activity', 'fatigue', 'lldas']	['lupus', 'systemic lupus', 'damage', 'erythematosus', 'lupus erythematosus', 'systemic', 'disease', 'activity', 'mortality', 'fatigue']	['This review summarises most currently used indices to assess and monitor patients with systemic lupus erythematosus (SLE) in clinical trials, long-term observational studies, and clinical care. Six SLE disease activity indices include the British Isles Lupus Assessment Group Index (BILAG), European Consensus Lupus Activity Measurement (ECLAM), Systemic Lupus Activity Measure (SLAM), Systemic Lupus Erythematosus Disease Activity Index (SLEDAI), Lupus Activity Index (LAI), and Systemic Lupus Erythematosus Activity Questionnaire (SLAQ). Three SLE responder indices include Responder Index for Lupus Erythematosus (RIFLE), SLE Responder Index (SRI), and BILAG Based Combined Lupus Assessment (BICLA). Three SLE damage indices include the Systemic Lupus International Collaborating Clinics/American College of Rheumatology-Damage Index (SLICC/ACE-DI), Lupus Damage Index Questionnaire (LDIQ), and Brief Index of Lupus Damage (BILD). The SLAQ, LDIQ and the BILD are patient self-report questionnaires, which appear to give similar information to physician-completed indices, but are pragmatically more easily completed as patients do almost all the work. Additional self-report indices which have been used to assess and monitor patients with in SLE include a generic general health short form 36 (SF36), a SLE-specific Lupus Patient Reported Outcome (LupusPRO), and a generic rheumatology index, Routine Assessment of Patient Index Data 3 (RAPID3). These activity, response, damage and patient self-report indices have been validated at different levels with no consensus about what it is the most appropriate for every setting. Sensitive and feasible assessment of SLE in clinical trials, observational studies, and busy clinical settings remains a challenge to the rheumatology community.', "The main objective of this study was to evaluate the clinical differences and the pattern and extent of organ damage in late-onset systemic lupus erythematosus (SLE). A nested case-control study was performed from patients with SLE followed in the Rheumatology Unit of the State University of Campinas between 1974 and 2005. Patients who developed SLE after the age of 49 were considered late-onset SLE. SLE patients with age <49 years, matched for sex, ethnicity, disease duration and organ damage at study entry were randomly chosen to compose the control group. Baseline and cumulative clinical manifestations, laboratory data, SLE disease activity index (SLEDAI), Systemic Lupus International Collaborating Clinics/American College of Rheumatology-damage index (SDI) and mortality were compared between groups. At diagnosis and follow-up, late-onset group had lower SLEDAI scores when compared with younger age onset. Clinically, they presented less frequently arthritis (P = 0.0002) and malar rash (P = 0.02) and more frequently Raynaud's phenomenon (P = 0.002) and arterial hypertension (P = 0.02) when compared with young onset at diagnosis. Late-onset SLE received lower total corticosteroid dose (P < 0.001) and less frequently cyclophosphamide (P = 0.01). During the study period, late-onset SLE had always lower SLEDAI scores (P = 0.001). At study endpoint, late-onset SLE patients had significantly higher SDI scores (P = 0.001) and a higher mortality rate when compared with younger onset group (P < 0.01). In conclusion, late-onset SLE is milder on presentation and during course of disease, but patients have more organ damage and a higher rate of mortality than young onset SLE. Patients with late onset should be followed with close monitoring and early identification of complications is mandatory in this subgroup of patients with SLE.", 'Childhood-onset systemic lupus erythematosus (SLE) is a severe, lifelong, multisystem autoimmune disease. Long-term outcome data are limited. This study was undertaken to identify clinical characteristics and health-related quality of life (HRQoL) of adults with childhood-onset SLE. Patients participated in a single study visit comprising a structured history and physical examination. Disease activity (scored using the SLE Disease Activity Index 2000 [SLEDAI-2K]), damage (scored using the Systemic Lupus International Collaborating Clinics/American College of Rheumatology Damage Index [SDI]), and HRQoL (scored using the Short Form 36 Health Survey) were assessed. Medical records were reviewed. In total, 111 childhood-onset SLE patients were included; the median disease duration was 20 years, 91% of patients were female, and 72% were white. Disease activity was low (median SLEDAI-2K score 4), and 71% of patients received prednisone, hydroxychloroquine (HCQ), and/or other disease-modifying antirheumatic drugs. The vast majority of new childhood-onset SLE-related manifestations developed within 2 years of diagnosis. Damage such as myocardial infarctions began occurring after 5 years. Most patients (62%) experienced damage, predominantly in the musculoskeletal, neuropsychiatric, and renal systems. Cerebrovascular accidents, renal transplants, replacement arthroplasties, and myocardial infarctions typically occurred at a young age (median age 20 years, 24 years, 34 years, and 39 years, respectively). Multivariate logistic regression analysis showed that damage accrual was associated with disease duration (odds ratio [OR] 1.15, P < 0.001), antiphospholipid antibody positivity (OR 3.56, P = 0.026), and hypertension (OR 3.21, P = 0.043). Current HCQ monotherapy was associated with an SDI score of 0 (OR 0.16, P = 0.009). In this cohort, HRQoL was impaired compared to the overall Dutch population. The presence of damage reduced HRQoL scores in 1 domain. High disease activity (SLEDAI-2K score ≥8) and changes in physical appearance strongly reduced HRQoL scores (in 4 of 8 domains and 7 of 8 domains, respectively). The majority of adults with childhood-onset SLE in this large cohort developed significant damage at a young age and had impaired HRQoL without achieving drug-free remission, illustrating the substantial impact of childhood-onset SLE on future life.']
3	1883	3_pss_ss_sjögren_sjögren syndrome	['pss', 'ss', 'sjögren', 'sjögren syndrome', 'salivary', 'syndrome', 'gland', 'pss patients', 'primary sjögren', 'glands', 'primary', 'salivary gland', 'patients pss', 'primary ss', 'syndrome pss', 'sicca', 'syndrome ss', 'ss patients', 'salivary glands', 'patients primary']	['sjogren syndrome', 'sjögren syndrome', 'primary sjögren', 'patients sjögren', 'sjogren', 'sjögren', 'autoantibodies', 'salivary glands', 'autoimmune', 'salivary gland']	['sjögren', 'sjögren syndrome', 'pss patients', 'primary sjögren', 'primary ss', 'syndrome pss', 'sicca', 'syndrome ss', 'ss patients', 'salivary glands']	['salivary', 'syndrome', 'gland', 'glands', 'primary', 'salivary gland', 'sicca', 'salivary glands', 'parotid', 'patients']	["To investigate major salivary gland ultrasonography (US) in relation to symptoms and findings of oral and ocular dryness, and autoimmune disease, for potential use in diagnosis and follow-up of patients with primary Sjögren's syndrome (pSS). Patients with pSS were recruited from the Department of Rheumatology, Haukeland University Hospital. The parotid and submandibular salivary glands were examined by US using a simplified scoring system for glandular homogeneity and hypoechogenic areas. Scans were graded on a scale 0-3, grades 0-1 considered corresponding to normal/non-specific changes and grades 2-3 to pathological changes. Sicca symptoms of the mouth and eyes, salivary gland capacity, tear secretion, minor salivary gland inflammation, serum autoantibodies, and fatigue were also investigated. US was performed in 97 patients. Oral and ocular sicca symptoms correlated with US score and decreased saliva levels. Fatigue VAS correlated with oral sicca symptoms but was inversely correlated with age. Patients with normal/non-specific US findings tended to be older than patients with pathological US findings. US score correlated with unstimulated and stimulated salivary secretion and tear secretion. Minor salivary gland inflammation correlated with major salivary gland US findings, and lymphoid organisation, germinal centre (GC)-like structures, in the minor salivary gland tissue biopsies was seemingly related to US pathology. Serum autoantibodies against Ro/SSA and/or La/SSB were associated with US pathology. US findings in major salivary glands correlate with subjective and objective oral and ocular items as well as systemic autoimmune features of pSS. US represents a useful imaging tool for diagnostics and follow-up of pSS.", "Anti-SS-A/Ro antibody (SS-A) and anti-SS-B/La antibody (SS-B) are important serologic markers in the diagnostic criteria for Primary Sjögren's syndrome (SS). Although anti-centromere antibody (ACA)-positive SS is frequently experienced, ACA is not included in these criteria. The purpose of this study was to identify the clinical features of ACA-positive SS and discuss the usefulness of ACA in diagnosing SS. Forty-five patients with SS were divided into the following three groups: SS-A only-positive group (n\u2009=\u200917), SS-A and SS-B both-positive group (n\u2009=\u200918), and ACA only-positive group (n\u2009=\u200910). As a control, 54 patients without SS who were negative for antinuclear antibodies were also evaluated. The following items were compared among groups: Saxon's test, unstimulated whole salivary flow (UWSF), salivary gland scintigraphy (SGS), histopathologic examination of the minor salivary glands, Schirmer's test, and fluorescein staining of the cornea. In the ACA only-positive group, Saxon's test was 0.21\u2009±\u20090.26\xa0g/2\xa0min (mean\u2009±\u2009SD) and UWSF was 0.16\u2009±\u20090.25\xa0ml/10\xa0min (mean\u2009±\u2009SD), showing a significant decrease in salivary secretion (p\u2009<\u20090.05; vs. non-SS). On SGS, accumulation and disappearance of (99m)TcO (4) (-) were significantly decreased (p\u2009<\u20090.05; vs. non-SS). Histopathologic examination showed moderate or severe lymphocytic infiltration and tissue destruction in all cases, similar to that in the SS-A- and/or SS-B-positive groups. Schirmer's test and fluorescein staining were positive in 60% and 80%, respectively. Impaired lacrimal secretion and keratoconjunctivitis sicca were similar to those in SS-A- and/or SS-B-positive groups. These results suggest that ACA is an autoantibody reflecting impairment in the salivary and lacrimal glands and may be a useful serologic marker for SS.", "Mononuclear cell infiltration of exocrine glands, production of Ro/SSA and La/SSB autoantibodies, along with oral and ocular dryness, are characteristic features of primary Sjögren's syndrome (pSS). Non-SS sicca subjects, an underexplored group in relation to pSS, display similar sicca symptoms, with possible mild signs of inflammation in their salivary glands, yet with no serological detection of autoantibody production. In this study, we investigated inflammatory manifestations in the salivary gland tissue, tear fluid and saliva of non-SS subjects, as compared to pSS patients and healthy individuals. Fifteen non-SS, 10 pSS and 10 healthy subjects were included in the analyses. Histological evaluation of salivary gland biopsies was performed. Liquid chromatography-mass spectrometry (LC-MS) was conducted on tear fluid and stimulated whole saliva, and proteomic biomarker profiles were generated. Extracellular vesicle (EVs) isolation and characterisation from both fluids were also combined with LC-MS. The LC-MS data were analysed for quantitative differences between patient and control groups using Scaffold. Database for Annotation, Visualization and Integrated Discovery (DAVID) and Functional Enrichment Analysis Tool (FunRich) were applied for functional analyses. Histopathological evaluation of salivary gland biopsies showed implications of milder inflammation in non-SS subjects through mononuclear cell infiltration, fibrosis and fatty replacement, as compared to pSS patients. Although unaffected in the non-SS group, upregulation of proinflammatory pathways and proteins involved in ubiquitination (LMO7 and HUWE1) and B cell differentiation (TPD52) were detected in tear fluid of pSS patients. Moreover, overexpression of proteins STOM, ANXA4 and ANXA1, regulating cellular innate and adaptive immunological pathways, were further identified in EVs from tear fluid of pSS patients. Finally, whole saliva and EVs isolated from whole saliva of pSS patients expressed proteins vital for innate MHC class I cellular regulation (NGAL) and T cell activation (CD44). Non-SS sicca subjects may show implications of mild inflammation in their glandular tissue, while their protein profile was strikingly more similar to healthy controls than to pSS patients. Hence, the tear and salivary biomarkers identified could be implemented as potential non-invasive diagnostic tools that may aid in increasing diagnostic accuracy when evaluating non-SS subjects and pSS patients and monitoring disease progression."]
4	1468	4_jia_children_juvenile_idiopathic arthritis	['jia', 'children', 'juvenile', 'idiopathic arthritis', 'juvenile idiopathic', 'idiopathic', 'arthritis jia', 'jia patients', 'pediatric', 'parents', 'arthritis', 'jamar', 'polyarticular', 'chaq', 'transition', 'children jia', 'parent', 'rheumatology', 'patients jia', 'disease']	['juvenile arthritis', 'paediatric rheumatology', 'pediatric rheumatology', 'idiopathic arthritis', 'arthritis jia', 'arthritis', 'juvenile idiopathic', 'polyarthritis', 'rheumatology', 'oligoarthritis']	['idiopathic arthritis', 'juvenile idiopathic', 'arthritis jia', 'jia patients', 'pediatric', 'arthritis', 'jamar', 'polyarticular', 'children jia', 'rheumatology']	['children', 'juvenile', 'idiopathic arthritis', 'idiopathic', 'pediatric', 'parents', 'arthritis', 'polyarticular', 'transition', 'rheumatology']	["The Juvenile Arthritis Multidimensional Assessment Report (JAMAR) is a new parent/patient reported outcome measure that enables a thorough assessment of the disease status in children with juvenile idiopathic arthritis (JIA). We report the results of the cross-cultural adaptation and validation of the parent and patient versions of the JAMAR in the Dutch language. The reading comprehension of the questionnaire was tested in ten JIA parents and patients. Each participating centre was asked to collect demographic, clinical data and the JAMAR in 100 consecutive JIA patients or all consecutive patients seen in a 6-month period and to administer the JAMAR to 100 healthy children and their parents. The statistical validation phase explored descriptive statistics and the psychometric issues of the JAMAR: the three Likert assumptions, floor/ceiling effects, internal consistency, Cronbach's alpha, interscale correlations, test-retest reliability, and construct validity (convergent and discriminant validity). A total of 209 JIA patients (14.3% systemic, 39.7% oligoarticular, 25.8% RF negative polyarthritis, 20.2% other categories) and 107 healthy children were enrolled in two centres. The JAMAR components discriminated well healthy subjects from JIA patients. All JAMAR components revealed good psychometric performances. In conclusion, the Dutch version of the JAMAR is a valid tool for the assessment of children with JIA and is suitable for use both in routine clinical practice and clinical research.", "The Juvenile Arthritis Multidimensional Assessment Report (JAMAR) is a new parent/patient reported outcome measure that enables a thorough assessment of the disease status in children with juvenile idiopathic arthritis (JIA). We report the results of the cross-cultural adaptation and validation of the parent and patient versions of the JAMAR in the German language. The reading comprehension of the questionnaire was tested in 10 JIA parents and patients. The participating centres were asked to collect demographic and clinical data along the JAMAR questionnaire in 100 consecutive JIA patients or all consecutive patients seen in a 6-month period and to administer the JAMAR to 100 healthy children and their parents. The statistical validation phase explored descriptive statistics and the psychometric issues of the JAMAR: the three Likert assumptions, floor/ceiling effects, internal consistency, Cronbach's alpha, interscale correlations, test-retest reliability, and construct validity (convergent and discriminant validity). A total of 319 JIA patients (2.8% systemic, 36.7% oligoarticular, 23.5% RF negative polyarthritis, and 37% other categories) and 100 healthy children were enrolled in eight centres. The JAMAR components discriminated well healthy subjects from JIA patients. All JAMAR components revealed good psychometric performances. In conclusion, the German version of the JAMAR is a valid tool for the assessment of children with JIA and is suitable for use both in routine clinical practice and in clinical research.", "The Juvenile Arthritis Multidimensional Assessment Report (JAMAR) is a new parent/patient reported outcome measure that enables a thorough assessment of the disease status in children with juvenile idiopathic arthritis (JIA). We report the results of the cross-cultural adaptation and validation of the parent and patient versions of the JAMAR in the Arabic language. The reading comprehension of the questionnaire was tested in 10 JIA parents and patients. Each participating centre was asked to collect demographic and clinical data and the JAMAR in 100 consecutive JIA patients or all consecutive patients seen in a 6-month period and to administer the JAMAR to 100 healthy children and their parents. The statistical validation phase explored descriptive statistics and the psychometric issues of the JAMAR: the 3 Likert assumptions, floor/ceiling effects, internal consistency, Cronbach's alpha, interscale correlations, test-retest reliability, and construct validity (convergent and discriminant validity). A total of 100 JIA patients (27.0% systemic JIA, 23.0% oligoarticular, 25.0% RF negative polyarthritis, and 25.0% other categories) and 100 healthy children, were enrolled in one paediatric rheumatology centre. The JAMAR components discriminated well healthy subjects from JIA patients. All JAMAR components revealed satisfactory psychometric performances. In conclusion, the Arabic version of the JAMAR is a valid tool for the assessment of children with JIA and is suitable for use both in routine clinical practice and in clinical research."]
5	1430	5_aps_apl_antiphospholipid_thrombosis	['aps', 'apl', 'antiphospholipid', 'thrombosis', 'antiphospholipid syndrome', 'antibodies', 'thrombotic', 'syndrome aps', 'antiphospholipid antibodies', 'syndrome', 'acl', 'igg', 'aps patients', 'gpi', 'anticoagulant', 'paps', 'pregnancy', 'igm', 'glycoprotein', 'venous']	['antiphospholipid antibodies', 'antiphospholipid syndrome', 'antiphospholipid antibody', 'lupus anticoagulant', 'patients antiphospholipid', 'lupus erythematosus', 'anticardiolipin antibodies', 'antiphospholipid', 'systemic lupus', 'primary antiphospholipid']	['antiphospholipid', 'thrombosis', 'antiphospholipid syndrome', 'antibodies', 'syndrome aps', 'antiphospholipid antibodies', 'aps patients', 'anticoagulant', 'paps', 'glycoprotein']	['antiphospholipid', 'thrombosis', 'antiphospholipid syndrome', 'antibodies', 'thrombotic', 'syndrome', 'anticoagulant', 'pregnancy', 'glycoprotein', 'venous']	['The antiphospholipid syndrome (APS) (1) is defined by the development of vascular thrombosis, or pregnancy morbidity in the presence of persistent antiphospholipid antibodies (aPL). Antinuclear antibodies (ANA) can be detected in primary APS patients without any clinical systemic autoimmune disease. The presence of ANA antibodies could confer a specific phenotype in primary APS. To evaluate the characteristics of APS patients with antinuclear antibodies without other autoimmune disease (ANA positive APS patients) in comparison with primary APS without ANA or secondary APS patients with associated systemic lupus erythematosus (SLE). Clinical and biologic data from 195 APS were retrospectively collected and patients were classified as primary APS with positive ANA (ANA-positive APS), primary APS without any ANA (ANA-negative APS), and SLE-associated APS (SLE-APS). Fourty patients (21%) were classified into ANA-positive APS group, 77 (39%) in ANA-negative APS and 78 (40%) in SLE-APS. In ANA-positive APS patients, 20 patients (51%) had arterial thrombosis, 14 (41%) had veinous thrombosis and 19% had obstetrical complications. There was no difference between the three groups for the frequency of thrombotic manifestations and obstetrical complications. ANA-positive APS patients had more non-criteria manifestations than ANA-negative APS (48% versus 25%; P≤0.01). ANA-positive APS had more triple aPL positivity (59% versus 18%; P<0.001) and more thrombosis and obstetrical recurrences (63% versus 36%; P<0.01) in comparison with ANA-negative APS patients. ANA-positive APS had more triple aPL positivity than SLE-APS patients (54% versus 33%; P<0.05). ANA-positive APS and SLE-APS patients had similar clinical manifestations, and recurrences. Despite a limited follow-up (28 months (11-50)) none of the ANA-positive APS develop SLE. Antiplatelet and anticoagulant therapies were similar for the three groups. SLE-APS patients received more immunomodulatory therapies. ANA positivity in patients with APS enables to individualize a subset of patients with a more severe phenotype. Whereas the ANA positivity does not seem to be associated with the risk to develop SLE, prospective studies with a longer follow-up are necessary, in particular to evaluate the effect of additional therapies in this subset of APS.', 'Despite expansion in the 2006 Sydney antiphospholipid syndrome (APS) classification criteria to include IgG/IgM anti-β2-glycoprotein (aβ2GPI) antibodies in addition to IgG/IgM anti-cardiolipin antibodies (aCL) and lupus anticoagulant (LAC), some individuals with clinical features of APS remain seronegative (seronegative APS or SNAPS) and are at risk of recurrent thrombosis and pregnancy morbidities. Our aim was to assess the value of \\non-criteria\\" aPL antibodies to detect these SNAPS patients. One hundred ninety-two APS patients, 90 SNAPS patients, 193 autoimmune disease controls, and 120 healthy controls were evaluated. Ten antiphospholipid antibodies (aPLs) were tested using commercial kits, including 5 non-criteria aPLs: anti-phosphatidylserine/prothrombin antibodies (aPS/PT) IgG/IgM, aCL IgA, aβ2GPI IgA, and anti-β2GPI Domain 1 (aβ2GPI-D1) IgG. Up to 60.9% of the SNAPS and 93.5% of APS patients were detected by at least one non-criteria aPL. aPS/PT IgG had the highest Youden index in classifying APS and SNAPS from controls. aPS/PT IgG and aβ2GPI Domain 1 IgG seem to be the most significant risk factors for thrombotic events and pregnancy morbidity, respectively. aPS/PT IgG/IgM and aβ2GPI-D1 IgG were detected in some SNAPS patients, while IgA isotypes of aCL/aβ2GPI tended to appear together with other biomarkers. The combined analysis showed enhanced diagnostic performance with the inclusion of non-criteria aPLs. Recognition of SNAPS patients is critical for clinical management and prevention of potential thrombotic and obstetric adverse events. The non-criteria antiphospholipid antibodies help to identify a considerable portion (60.9%) of these patients who otherwise may remain untreated and at clinical risk."', 'The antiphospholipid syndrome (APS) is characterized by the presence of aPL and thrombosis and/or pregnancy morbidity. The last APS laboratory classification criteria include the presence of at least one of the antiphospholipid antibodies (aPL) [lupus anticoagulant (LA), anticardiolipin (aCL) and/or anti-β2 glycoprotein I antibodies (aβ2GPI)] and introduced the concept of subclassification of APS patients into two different categories of aPL assay positivity (combination or single aPL). Several studies have recently shown that the risk for thrombosis increases with each additional aPL detected. We found that the presence of IgG antibodies to β2GPI and/or prothrombin increased thrombotic risk in patients with LA and/or aCLin a prospective study. Various studies have recently demonstrated that patients with triple positivity (LA, aCL and aβ2GPI) are at the highest risk for venous and arterial thrombosis and for obstetric complications. In retrospective but also in prospective studies the rate of thrombotic recurrence was high in subjects with triple positivity even while on anticoagulant therapy. In addition, the occurrence of a first thrombotic event in asymptomatic carriers of triple positivity was higher than in those with single aPL positivity. The inclusion of the detection of antibodies against domain I of β2GPI and/or antibodies to prothrombin would probably help to further identify more clinically relevant aPL. Based on the last findings, there are some proposals to consider only patients with triple positivity as definite APS (thrombotic and obstetric).']
6	1227	6_cartilage_chondrocytes_chondrocyte_articular	['cartilage', 'chondrocytes', 'chondrocyte', 'articular', 'expression', 'articular cartilage', 'matrix', 'oa', 'collagen', 'human', 'repair', 'mmp', 'tgf', 'chondrogenic', 'growth', 'cell', 'culture', 'cells', 'mscs', 'aggrecan']	['articular chondrocytes', 'articular cartilage', 'cartilage repair', 'cartilage', 'oa cartilage', 'chondrocytes', 'ii collagen', 'human articular', 'chondrocyte', 'collagen']	['cartilage', 'chondrocytes', 'chondrocyte', 'articular', 'articular cartilage', 'collagen', 'repair', 'mmp', 'tgf', 'chondrogenic']	['cartilage', 'chondrocytes', 'chondrocyte', 'articular', 'expression', 'articular cartilage', 'matrix', 'collagen', 'human', 'repair']	['Articular cartilage undergoes an important maturation process from neonate to adult that is reflected by alterations in matrix protein organization and increased heterogeneity of chondrocyte morphology. In the horse, these changes are influenced by exercise during the first five months of postnatal life. Transcriptional profiling was used to evaluate changes in articular chondrocyte gene expression during postnatal growth and development. Total RNA was isolated from the articular cartilage of neonatal (0-10 days) and adult (4-5 years) horses, subjected to one round of linear RNA amplification, and then applied to a 9,367-element equine-specific cDNA microarray. Comparisons were made with a dye-swap experimental design. Microarray results for selected genes (COL2A1, COMP, P4HA1, TGFB1, TGFBR3, TNC) were validated by quantitative polymerase chain reaction (qPCR). Fifty-six probe sets, which represent 45 gene products, were up-regulated (p < 0.01) in chondrocytes of neonatal articular cartilage relative to chondrocytes of adult articular cartilage. Conversely, 586 probe sets, which represent 499 gene products, were up-regulated (p < 0.01) in chondrocytes of adult articular cartilage relative to chondrocytes of neonatal articular cartilage. Collagens, matrix-modifying enzymes, and provisional matrix non-collagenous proteins were expressed at higher levels in the articular cartilage of newborn foals. Those genes with increased mRNA abundance in adult chondrocytes included leucine-rich small proteoglycans, matrix assembly, and cartilage maintenance proteins. Differential expression of genes encoding matrix proteins and matrix-modifying enzymes between neonates and adults reflect a cellular maturation process in articular chondrocytes. Up-regulated transcripts in neonatal cartilage are consistent with growth and expansion of the articular surface. Expression patterns in mature articular cartilage indicate a transition from growth to homeostasis, and tissue function related to withstanding shear and weight-bearing stresses.', 'Articular cartilage is optimised for bearing mechanical loads. Chondrocytes are the only cells present in mature cartilage and are responsible for the synthesis and integrity of the extracellular matrix. Appropriate joint loads stimulate chondrocytes to maintain healthy cartilage with a concrete protein composition according to loading demands. In contrast, inappropriate loads alter the composition of cartilage, leading to osteoarthritis (OA). Matrix metalloproteinases (MMPs) are involved in degradation of cartilage matrix components and have been implicated in OA, but their role in loading response is unclear. With this study, we aimed to elucidate the role of MMP-1 and MMP-3 in cartilage composition in response to mechanical load and to analyse the differences in aggrecan and type II collagen content in articular cartilage from maximum- and minimum-weight-bearing regions of human healthy and OA hips. In parallel, we analyse the apoptosis of chondrocytes in maximal and minimal load areas. Because human femoral heads are subjected to different loads at defined sites, both areas were obtained from the same hip and subsequently evaluated for differences in aggrecan, type II collagen, MMP-1, and MMP-3 content (enzyme-linked immunosorbent assay) and gene expression (real-time polymerase chain reaction) and for chondrocyte apoptosis (flow cytometry, bcl-2 Western blot, and mitochondrial membrane potential analysis). The results showed that the load reduced the MMP-1 and MMP-3 synthesis (p < 0.05) in healthy but not in OA cartilage. No significant differences between pressure areas were found for aggrecan and type II collagen gene expression levels. However, a trend toward significance, in the aggrecan/collagen II ratio, was found for healthy hips (p = 0.057) upon comparison of pressure areas (loaded areas > non-loaded areas). Moreover, compared with normal cartilage, OA cartilage showed a 10- to 20-fold lower ratio of aggrecan to type II collagen, suggesting that the balance between the major structural proteins is crucial to the integrity and function of the tissue. Alternatively, no differences in apoptosis levels between loading areas were found--evidence that mechanical load regulates cartilage matrix composition but does not affect chondrocyte viability. The results suggest that MMPs play a key role in regulating the balance of structural proteins of the articular cartilage matrix according to local mechanical demands.', 'Current therapies for articular cartilage defects fail to achieve qualitatively sufficient tissue regeneration, possibly because of a mismatch between the speed of cartilage rebuilding and the resorption of degradable implant polymers. The present study focused on the self-healing capacity of resident cartilage cells in conjunction with cell-free and biocompatible (but non-resorbable) bacterial nanocellulose (BNC). This was tested in a novel in vitro bovine cartilage punch model. Standardized bovine cartilage discs with a central defect filled with BNC were cultured for up to eight weeks with/without stimulation with transforming growth factor-β1 (TGF-β1. Cartilage formation and integrity were analyzed by histology, immunohistochemistry and electron microscopy. Content, release and neosynthesis of the matrix molecules proteoglycan/aggrecan, collagen II and collagen I were also quantified. Finally, gene expression of these molecules was profiled in resident chondrocytes and chondrocytes migrated onto the cartilage surface or the implant material. Non-stimulated and especially TGF-β1-stimulated cartilage discs displayed a preserved structural and functional integrity of the chondrocytes and surrounding matrix, remained vital in long-term culture (eight weeks) without signs of degeneration and showed substantial synthesis of cartilage-specific molecules at the protein and mRNA level. Whereas mobilization of chondrocytes from the matrix onto the surface of cartilage and implant was pivotal for successful seeding of cell-free BNC, chondrocytes did not immigrate into the central BNC area, possibly due to the relatively small diameter of its pores (2 to 5 μm). Chondrocytes on the BNC surface showed signs of successful redifferentiation over time, including increase of aggrecan/collagen type II mRNA, decrease of collagen type I mRNA and initial deposition of proteoglycan and collagen type II in long-term high-density pellet cultures. Although TGF-β1 stimulation showed protective effects on matrix integrity, effects on other parameters were limited. The present bovine cartilage punch model represents a robust, reproducible and highly suitable tool for the long-term culture of cartilage, maintaining matrix integrity and homoeostasis. As an alternative to animal studies, this model may closely reflect early stages of cartilage regeneration, allowing the evaluation of promising biomaterials with/without chondrogenic factors.']
7	1162	7_bd_behçet_behçet disease_bd patients	['bd', 'behçet', 'behçet disease', 'bd patients', 'disease bd', 'bs', 'patients bd', 'involvement', 'genital', 'disease', 'behcet', 'thrombosis', 'ocular', 'ulcers', 'behçet syndrome', 'vascular', 'patients behçet', 'behcet disease', 'oral', 'manifestations']	['behçet disease', 'behcet disease', 'behçet syndrome', 'patients behçet', 'behçet', 'behcet', 'vasculitis', 'disease bd', 'bd patients', 'vascular involvement']	['behçet', 'behçet disease', 'bd patients', 'disease bd', 'patients bd', 'thrombosis', 'ulcers', 'behçet syndrome', 'patients behçet', 'behcet disease']	['behçet', 'involvement', 'genital', 'disease', 'thrombosis', 'ocular', 'ulcers', 'vascular', 'oral', 'manifestations']	["The lower extremity venous wall thickness (VWT) of Behçet's disease (BD) patients was reported to be significantly increased in adults, suggesting its use for the support of BD diagnosis. This prospective study aimed to investigate the lower extremity VWT in childhood-onset definite and incomplete BD patients and compare it to healthy age-matched controls. Paediatric patients classified with BD according to the 2015 international paediatric BD criteria in our centre were included in the study. Intima-media thickness of the lower extremity veins to evaluate VWT was measured by ultrasonography, including common femoral vein (CFV), femoral vein (FV), vena saphena magna, vena saphena parva and popliteal vein (PV). In this cross-sectional study, VWT was measured in 35 patients (63% male) and 27 healthy controls (55% male). Thirteen (37%) of 35 patients met the criteria for the diagnosis of BD. The remaining 22 (63%) had incomplete BD and met two criteria. The median VWT values of both definite and incomplete BD patients were significantly higher than the control group in all veins on both sides. Regarding the best cut-off values of VWT for all lower extremity veins, the sensitivity rates were between 63% and 86%, while specificity rates were between 71% and 100%. Increased VWT was present not only in BD patients with vascular involvement but also in those without. We suggest that VWT may be a new criterion in supporting the diagnosis of childhood BD both in definite and incomplete BD patients.", "Behcet's disease (BD) is an inflammatory disorder of unknown cause, associated with vasculitis. Arterial or venous thrombosis occurs in about 25% of BD patients. Familial Mediterranean fever (FMF) is another inflammatory disorder, which stems from mutations in the FMF gene (MEFV) and shares a number of features with BD. MEFV analysis in patients with BD suggests that mutated MEFV may act as a susceptibility gene in BD. We studied the rate and the clinical correlates of MEFV mutations in Israeli BD patients. Included were 54 BD patients who satisfied the International Study Group criteria for BD. All BD patients were genotyped using polymerase chain reaction (PCR) and restriction enzyme analysis for the three most common MEFV mutations (M694V, V726A, and E148Q). The association between BD manifestations and MEFV alleles was analysed. Twenty-one BD patients were found to carry a single MEFV mutation and three additional patients were compound heterozygotes, a frequency significantly higher than that expected for ethnically matched healthy individuals. There were no statistically significant differences between carriers and non-carriers with respect to gender, frequency of HLA B5 antigen, cutaneous lesions, joint disease, and severity score. However, carriers did experience thrombosis more often [54% vs. 17%, p<0.005, odds ratio (OR) = 6.9, 95% confidence interval (CI) 1.75-26.9] and uveitis less often (20% vs. 40%, p<0.05, OR = 0.2, 95% CI 0.04-0.92). MEFV appears to be a susceptibility and modifier gene in BD.", "This study aims to determine the incidence of fibromyalgia (FM) in female patients with Behçet's disease (BD) and to investigate whether disease activity changes in the presence of FM in female patients with BD. This cross-sectional study included 72 female patients with BD (mean age 39.7±10.5 years; range, 22 to 74 years) between June 2018 and February 2019. The frequency of FM was evaluated according to the American College of Rheumatology alternative criteria. Active clinical features and BD activity were evaluated with the Behçet's disease activity form (BDCAF). The prevalence of FM was 29.2% in the BD patients. BD clinical activity index, patients' perceptions of disease activity and clinicians' overall perceptions of disease activity scores were significantly higher in BD patients with FM (p=0.003, p<0.001 and p=0.025, respectively). The active clinical features of BD were not different between the groups except for genital ulcer. The prevalence of active genital ulcers was higher in BD patients with FM than in BD patients without FM (38.1% vs. 13.7%, respectively). Disease activity is higher in female BD patients with FM than those without FM. High disease activity in female BD patients with FM may be associated with the presence of genital ulcers."]
8	1010	8_lumbar_fusion_disc_spinal	['lumbar', 'fusion', 'disc', 'spinal', 'surgery', 'scoliosis', 'cervical', 'cage', 'screw', 'pedicle', 'spine', 'postoperative', 'group', 'angle', 'sagittal', 'stenosis', 'surgical', 'odi', 'segment', 'l5']	['lumbar interbody', 'lumbar disc', 'lumbar spine', 'lumbar spinal', 'spinal stenosis', 'lumbar', 'disc herniation', 'idiopathic scoliosis', 'spondylolisthesis', 'disc degeneration']	['lumbar', 'fusion', 'disc', 'spinal', 'scoliosis', 'cervical', 'postoperative', 'sagittal', 'stenosis', 'surgical']	['lumbar', 'fusion', 'disc', 'spinal', 'surgery', 'scoliosis', 'cervical', 'cage', 'screw', 'pedicle']	['Literature indicates that adjacent-segment diseases after posterior lumbar interbody fusion with pedicle screw fixation accelerate degenerative changes at unfused adjacent segments due to the increased motion and intervertebral stress. Sagittal alignment of the spine is an important consideration as achieving proper lordosis could improve the outcome of spinal fusion and avoid the risk of adjacent segment diseases. Therefore, restoration of adequate lumbar lordosis is considered as a major factor in the long-term success of lumbar fusion. This study hypothesized that the removal of internal fixation devices in segments that have already fused together could reduce stress at the disc at adjacent segments, particularly in patients with inadequate lordosis. The purpose of this study was to analyze the biomechanical characteristics of a single fusion model (posterior lumbar interbody fusion with internal fixation) with different lordosis angles before and after removal of the internal fixation device. Five finite element models were constructed for analysis; 1) Intact lumbar spine without any implants (INT), 2) Lumbar spine implanted with a spinal fixator and lordotic intervertebral cage at L4-L5 (FUS-f-5c), 3) Lumbar spine after removal of the spinal fixator (FUS-5c), 4) Lumbar spine implanted with a spinal fixator and non-lordotic intervertebral cage at L4-L5 (FUS-f-0c), and 5) Lumbar spine after removal of the spinal fixator from the FUS-f-0c model (FUS-0c). The ROM of adjacent segments in the FUS-f-0c model was found to be greater than in the FUS-f-5c model. After removing the fixator, the adjacent segments in the FUS-5c and FUS-0c models had a ROM that was similar to the intact spine under all loading conditions. Removing the fixator also reduced the contact forces on adjacent facet joints and reduced the peak stresses on the discs at adjacent levels. The greatest increase in stress on the discs was found in the FUS-f-0c model (at both L2/L3 and L3/L4), with intervertebral stress at L3/L4 increasing by 83% when placed in flexion. This study demonstrated how removing the spinal fixation construct after bone fusion could reduce intradiscal pressure and facet contact forces at adjacent segments, while retaining a suitable level of lumbar lordosis.', 'This is a retrospective study. The aim of the study was to evaluate the efficacy of self-anchored lateral lumbar interbody fusion (SA-LLIF) in lumbar degenerative diseases. Forty-eight patients with lumbar degenerative disease between January 2019 and June 2020 were enrolled in this study. All patients complained of low back and leg pain, which were aggravated during standing activities and alleviated or disappeared during lying. After general anesthesia, the patient was placed in the right decubitus position. The anterior edge of the psoas major muscle was exposed through an oblique incision of approximately 6\xa0cm, using an extraperitoneal approach. The psoas major muscle was then properly retracted dorsally to expose the disc. After discectomy, a suitable cage filled with autogenous bone graft from the ilium was implanted. Two anchoring plates were inserted separately into the caudal and cranial vertebral bodies to lock the cage. Clinical efficacy was evaluated using the visual analog scale (VAS) and Oswestry Disability Index (ODI). Lumbar lordosis, intervertebral disc height, spondylolisthesis rate, cage subsidence and fusion rate were also recorded. A total of 48 patients were enrolled in this study, including 20 males and 28 females, aged 61.4\u2009±\u20097.3 (range 49-78) years old. Surgery was successfully performed in all patients. Lumbar stenosis and instability were observed in 22 cases, disc degenerative disease in eight cases, degenerative spondylolisthesis in nine cases, degenerative scoliosis in six cases, and postoperative revision in three cases. In addition, five patients were diagnosed with osteoporosis. The index levels included L2-3 in three patients, L3-4 in 13 patients, L4-5 in 23 patients, L2-4 in three patients, and L3-5 in six patients. The operation time was 81.1\u2009±\u20096.4 (range 65-102) min. Intraoperative blood loss was 39.9\u2009±\u20098.5 (range 15-72) mL. No severe complications occurred, such as nerve or blood vessel injuries. The patients were followed up for 11.7\u2009±\u20092.3 (range 4-18) months. At the last follow-up, the VAS decreased from 6.2\u2009±\u20092.3 to 1.7\u2009±\u20091.1, and the ODI decreased from 48.4% ± 11.2% to\xa010.9% ± 5.5%. Radiography showed satisfactory postoperative spine alignment. No cage displacement was found, but cage subsidence 2-3\xa0mm was found in five patients without obvious symptoms, except transient low back pain in an obese patient. The lumbar lordosis recovered from 36.8° ± 7.9° to 47.7° ± 6.8°, and intervertebral disc height recovered from 8.2\u2009±\u20092.0\xa0mm to 11.4\u2009±\u20092.5\xa0mm. The spondylolisthesis rate decreased from 19.9% ± 4.9% to\xa09.4% ± 3.2%. The difference between preoperative and last follow-up was statistically significant (P<0.05). SA-LLIF can provide immediate stability and good results for lumbar degenerative diseases with a standalone anchored cage without posterior internal fixation.', 'To investigate the effect of interlaminar Coflex stabilization (ICS) at various segments in the topping-off procedure on local and global spinal sagittal alignment. Eighty-nine consecutive patients with degenerative lumbar spinal stenosis (DLSS) who underwent ICS and transforaminal lumbar interbody fusion (TLIF) were retrospectively reviewed. They were divided into Group A (L4-L5 ICS\u2009+\u2009L5-S1 TLIF), Group B (L3-L4 ICS\u2009+\u2009L4-S1 TLIF), and Group C (L2-L3 ICS\u2009+\u2009L3-S1 TLIF) according to their fusion levels. The measured local sagittal parameters included the implanted segmental angle (ISA), intervertebral disc angle (IDA), intervertebral foreman height (IFH), and disc height. The assessed global sagittal parameters included thoracic kyphosis, lumbar lordosis (LL), the fused segment angle (FSA), the sacral slope, the pelvic tilt, pelvic incidence, and the sagittal vertical axis. The Oswestry Disability Index (ODI) and visual analog scales (VAS) were recorded to evaluate the clinical outcomes. Regarding the local alignment parameters, the ISA and IDA decreased immediately after surgery in Groups A and B, followed by an increase at the last follow-up (all, P\u2009<\u20090.05). Conversely, the IFH of Groups A and B first increased after surgery and then decreased to approximately the original value (all, P\u2009<\u20090.05). No significant differences were evident between the local sagittal parameters at different time points in Group C. Regarding the global sagittal profiles, the LL and FSA exhibited a significant postoperative increase (both at P\u2009<\u20090.05) in all the groups. All three groups displayed significant improvements in the ODI, VAS-back pain, and VAS-leg pain. Furthermore, 4.5% (4/89) of the patients exhibited radiographic adjacent segment degeneration (ASD) at the last follow-up. ICS during topping-off surgery led to a temporary loss of local lordosis, especially in the lower lumbar segment, while the intervertebral space realigned after middle-term follow-up. The topping-off procedure with ICS is a feasible and promising surgical option of DLSS since it reduces fusion levels and prevents ASD development.']
9	886	9_osteoporosis_fracture_bmd_fractures	['osteoporosis', 'fracture', 'bmd', 'fractures', 'bone', 'women', 'bone mineral', 'mineral', 'density', 'mineral density', 'vertebral', 'osteoporotic', 'fracture risk', 'postmenopausal', 'risk', 'men', 'postmenopausal women', 'hip', 'frax', 'fragility']	['osteoporotic fractures', 'osteoporotic fracture', 'women osteoporosis', 'postmenopausal osteoporosis', 'treatment osteoporosis', 'osteoporosis', 'osteoporosis treatment', 'osteoporotic', 'bone health', 'vertebral fractures']	['osteoporosis', 'bmd', 'fractures', 'bone mineral', 'vertebral', 'osteoporotic', 'fracture risk', 'postmenopausal women', 'hip', 'frax']	['osteoporosis', 'fracture', 'fractures', 'bone', 'women', 'mineral', 'density', 'vertebral', 'osteoporotic', 'fracture risk']	['Osteoporosis is a major cause of disability and excess mortality in older men and women. Hip fracture incidence accelerates approximately 10 years after menopause in women and after age 70 in men. Approximately 1 million Americans suffer fragility fractures each year at a cost of over 14 billion dollars. The disability, mortality, and cost of hip and vertebral fractures are substantial in the rapidly growing, aging population so that prevention of osteoporosis is a major public health concern. BMD is used to make the diagnosis of osteoporosis before incident fracture and predict fracture risk. Recommendations for treatment and prevention of osteoporosis based on BMD score have been published by the World Health Organization and the National Osteoporosis Foundation. In a process that continues throughout life, bone repairs itself by the coupled action of bone resorption followed by bone formation, sometimes referred to as bone turnover. Osteoblasts and osteoclasts are the primary cells involved in bone formation and resorption, respectively. The process of bone turnover is regulated by hormones, such as PIH and local factors such as IL-1 and prostaglandins. Following attainment of peak bone mass at age 25, bone loss begins, accelerates in women at menopause and slows again but continues into advanced years at a rate of 1% to 2% per year, similar to premenopausal bone loss rate. The leading theories of the mechanism of bone loss in older individuals is calcium deficiency leading to secondary hyperparathyroidism and sex hormone deficiency. Risk factors such as age, gender, ethnic background, smoking, exercise, and nutrition, and medical conditions associated with osteoporosis should be evaluated and modified when possible to prevent further bone loss. Osteoporosis treatment and prevention include weight-bearing exercise, calcium and vitamin D supplementation, estrogen replacement, bisphosphonates, selective estrogen receptor antagonists, and calcitonin. Although there is no currently approved treatment for osteoporosis in men, many of the treatments approved for osteoporosis in women hold promise to be beneficial in men.', 'Osteoporosis in men contributes to significant morbidity and mortality. Hip fractures in men are associated with greater mortality compared with women, with a mortality rate of up to 37.5% within a year following the fracture. Its timely diagnosis and treatment are therefore essential. However, despite one-third of all hip fractures worldwide occurring in men, osteoporosis in men remains an immensely under-recognized and undertreated public health problem. Bisphosphonates are well studied first-line treatments for postmenopausal women with osteoporosis and have been shown to reduce fragility fractures at all clinically important sites (vertebral, nonvertebral, hip and wrist). However, the majority of studies of oral or intravenous bisphosphonate therapy in men with osteoporosis report effects on surrogate markers, including bone mineral density (BMD) and biochemical bone turnover markers, rather than on fragility fractures. Oral or intravenous bisphosphonate therapy increases spinal, total hip and femoral neck BMD compared with placebo in men with osteoporosis. Both bone resorption and bone formation markers are decreased following bisphosphonate therapy, with the onset of the decrease in bone formation markers being delayed. In a study of intravenous zoledronic acid given to older men and women following a hip fracture, any clinical vertebral and nonvertebral fractures were all reduced compared with placebo infusions. In addition, mortality was reduced in patients who received zoledronic acid. Recent studies in men with osteoporosis have increasingly reported reductions in incident vertebral fractures with oral or intravenous bisphosphonate therapy, although all studies have been underpowered to detect effects on nonvertebral and hip fracture outcomes. Bisphosphonates have a role as monotherapy, as consolidative therapy after a course of teriparatide therapy, or in combination with testosterone replacement in men with hypogonadism and osteoporosis. Bisphosphonate therapy is validated and important in the treatment of osteoporosis in men.', 'Osteoporosis in men contributes to significant morbidity and mortality, yet is underrecognised. Hip fractures in men are associated with greater mortality (up to 37.5% in the first year) compared with women. Timely diagnosis and treatment of osteoporosis in men are therefore critical. Secondary causes for osteoporosis are common and need to be excluded. Absolute fracture risk assessment guides selection of men for anti-osteoporotic therapy. Most studies of oral or intravenous (i.v.) bisphosphonate therapy in hypogonadal and eugonadal men with osteoporosis have reported effects on bone mineral density (BMD) and biochemical bone turnover markers, rather than fragility fractures. Intravenous zoledronic acid given to elderly men and women after hip fracture, reduced clinical, clinical vertebral and nonvertebral fractures, and mortality compared with placebo infusions. Recent studies in men with osteoporosis have reported reductions in vertebral fractures with oral or i.v. bisphosphonates. All studies have been underpowered to detect reductions of nonvertebral and hip fractures. Teriparatide treatment also reduces vertebral fractures. Denosumab increases BMD and reduces bone turnover markers, while strontium ranelate increases BMD in men with osteoporosis. As evidence-based anti-osteoporosis treatment is available, family physicians and patients should recognize that osteoporosis can affect men, so that early diagnosis and treatment can be initiated.']
10	813	10_gca_arteritis_cell arteritis_giant cell	['gca', 'arteritis', 'cell arteritis', 'giant cell', 'giant', 'temporal', 'arteritis gca', 'gca patients', 'temporal artery', 'arteries', 'artery', 'pet', 'patients gca', 'tab', 'vessel', 'large vessel', 'biopsy', 'cell', 'diagnosis', 'aortic']	['temporal arteritis', 'arteritis gca', 'vessel vasculitis', 'takayasu arteritis', 'arteritis', 'cell arteritis', 'gca diagnosis', 'diagnosis gca', 'artery biopsies', 'vasculitis']	['arteritis', 'cell arteritis', 'giant', 'arteritis gca', 'temporal artery', 'arteries', 'patients gca', 'biopsy', 'diagnosis', 'aortic']	['arteritis', 'giant cell', 'giant', 'temporal', 'temporal artery', 'arteries', 'artery', 'vessel', 'large vessel', 'biopsy']	["Positron emission tomography/computed tomography (PET/CT) has not been well studied as a first-line test for giant cell arteritis (GCA), due, in part, to historical limitations in visualizing the cranial arteries. The Giant Cell Arteritis and PET Scan (GAPS) study was therefore carried out to assess the accuracy of a newer generation PET/CT of the head, neck, and chest for determining a diagnosis of GCA. In the GAPS study cohort, 64 patients with newly suspected GCA underwent time-of-flight PET/CT (1-mm slice thickness from the vertex to diaphragm) within 72 hours of starting glucocorticoids and before undergoing temporal artery biopsy (TAB). Two physicians with experience in PET reviewed the patients' scans in a blinded manner and reported the scans as globally positive or negative for GCA. Tracer uptake was graded across 18 artery segments. The clinical diagnosis was confirmed at 6 months' follow-up. In total, 58 of 64 patients underwent TAB, and 12 (21%) of the biopsies were considered positive for GCA. Twenty-one patients had a clinical diagnosis of GCA. Compared to TAB, the sensitivity of PET/CT for a diagnosis of GCA was 92% (95% confidence interval [95% CI] 62-100%) and specificity was 85% (95% CI 71-94%). The negative predictive value (NPV) was 98% (95% CI 87-100%). Compared to clinical diagnosis, PET/CT had a sensitivity of 71% (95% CI 48-89%) and specificity of 91% (95% CI 78-97%). Interobserver reliability was moderate (κ = 0.65). Among the enrolled patients, 20% had a clinically relevant incidental finding, including 7 with an infection and 5 with a malignancy. Furthermore, 5 (42%) of 12 TAB-positive GCA patients had moderate or marked aortitis. The high diagnostic accuracy of this PET/CT protocol would support its use as a first-line test for GCA. The NPV of 98% indicates the particular utility of this test in ruling out the condition in patients considered to be at lower risk of GCA. PET/CT had benefit over TAB in detecting vasculitis mimics and aortitis.", 'Giant cell arteritis (GCA) is a severe form of vasculitis in the elderly. The recent discovery of varicella zoster virus (VZV) in the temporal arteries and adjacent skeletal muscle of patients with GCA, and the rationale and strategy for antiviral and corticosteroid treatment for GCA are reviewed. The clinical features of GCA include excruciating headache/head pain, often with scalp tenderness, a nodular temporal arteries and decreased temporal artery pulsations. Jaw claudication, night sweats, fever, malaise, and a history of polymyalgia rheumatica (aching and stiffness of large muscles primarily in the shoulder girdle, upper back, and pelvis without objective signs of weakness) are common. ESR and CRP are usually elevated. Diagnosis is confirmed by temporal artery biopsy which reveals vessel wall damage and inflammation, with multinucleated giant cells and/or epithelioid macrophages. Skip lesions are common. Importantly, temporal artery biopsies are pathologically negative in many clinically suspect cases. This review highlights recent virological findings in temporal arteries from patients with pathologically verified GCA and in temporal arteries from patients who manifest clinical and laboratory features of GCA, but whose temporal artery biopsies (Bx) are pathologically negative for GCA (Bx-negative GCA). Virological analysis revealed that VZV is present in most GCA-positive and GCA-negative temporal artery biopsies, mostly in skip areas that correlate with adjacent GCA pathology. The presence of VZV in Bx-positive and Bx-negative GCA temporal arteries indicates that VZV triggers the immunopathology of GCA. However, the presence of VZV in about 20% of temporal artery biopsies from non-GCA postmortem controls also suggests that VZV alone is not sufficient to produce disease. Treatment trials should be performed to determine if antiviral agents confer additional benefits to corticosteroids in both Bx-positive and Bx-negative GCA patients. These studies should also examine whether oral antiviral agents and corticosteroids are as effective as intravenous acyclovir and corticosteroids. Appropriate dosage and duration of treatment also remain to be determined.', 'The diagnostic accuracy of axillary artery US in the diagnosis of large-vessel (LV)-GCA using 18F-fluorodeoxyglucose (FDG) PET/CT as reference standard was prospectively evaluated in GCA-suspected patients. As an exploratory analysis, the diagnostic accuracy of cranial artery FDG PET/CT was evaluated. Briefly, the inclusion criteria were age ≥50\u2009years, raised inflammatory markers and potential GCA symptoms. Patients in immunosuppressive therapy or with a previous diagnosis of GCA or PMR were excluded. Examinations were performed pre-treatment. LV-GCA reference diagnosis was a clinical diagnosis of GCA and PET-proven LV inflammation. GCA patients fulfilling ACR criteria were considered as cranial-GCA (c-GCA). Patients without GCA were considered controls. Receiver operating characteristic curve analysis of the US-measured axillary intima-media thickness was performed. FDG uptake in temporal, maxillary and vertebral arteries was also assessed. Forty-six patients were diagnosed with LV-GCA, 10 with isolated c-GCA, and in 34 patients GCA was dismissed. Axillary US yielded a sensitivity of 76% and a specificity of 100% for LV-GCA. An axillary intima-media thickness cut-off of 1.0\u2009mm yielded a sensitivity of 74% and a specificity of 92%. Adding LV US to temporal assessment increased sensitivity from 71% to 97% (all GCA patients). Cranial artery PET showed a diagnostic sensitivity of 78% and specificity of 100% for c-GCA. Axillary artery US shows high accuracy for the LV-GCA diagnosis. Building upon the recent EULAR recommendations, we propose a diagnostic algorithm with US as the first-line confirmatory test, not only in c-GCA-suspected patients, but in all patients suspected of GCA.']
11	759	11_ssc_fibrosis_fibroblasts_skin	['ssc', 'fibrosis', 'fibroblasts', 'skin', 'dermal', 'systemic sclerosis', 'sclerosis', 'fibrotic', 'ssc patients', 'tgf', 'sclerosis ssc', 'bleomycin', 'expression', 'cells', 'patients ssc', 'dermal fibroblasts', 'activation', 'endothelial', 'growth factor', 'levels']	['systemic sclerosis', 'dermal fibroblasts', 'skin fibroblasts', 'scleroderma', 'ssc fibroblasts', 'skin fibrosis', 'tissue fibrosis', 'sclerosis ssc', 'dermal fibrosis', 'fibrosis ssc']	['ssc', 'fibrosis', 'fibroblasts', 'systemic sclerosis', 'sclerosis', 'ssc patients', 'sclerosis ssc', 'dermal fibroblasts', 'endothelial', 'growth factor']	['fibrosis', 'fibroblasts', 'skin', 'dermal', 'systemic sclerosis', 'sclerosis', 'fibrotic', 'bleomycin', 'expression', 'cells']	['Prior work demonstrates that co-cultured macrophages and fibroblasts from patients with SSc engage in reciprocal activation. However, the mechanism by which these cell types communicate and contribute to fibrosis and inflammation in SSc is unknown. Fibroblasts were isolated from skin biopsies obtained from 7 SSc patients or 6 healthy age and gender-matched control subjects following written informed consent. Human donor-derived macrophages were cultured with exosomes isolated from control or SSc fibroblasts for an additional 48\u2009h. Macrophages were immunophenotyped using flow cytometry, qRT-PCR and multiplex. For mutual activation studies, exosome-activated macrophages were co-cultured with SSc or healthy fibroblasts using Transwells. Macrophages activated with dermal fibroblast-derived exosomes from SSc patients upregulated surface expression of CD163, CD206, MHC Class II and CD16 and secreted increased levels of IL-6, IL-10, IL-12p40 and TNF compared with macrophages incubated with healthy control fibroblasts (n\u2009=\u20097, P\u2009<\u20090.05). Exosome-stimulated macrophages and SSc fibroblasts engaged in reciprocal activation, as production of collagen and fibronectin was significantly increased in SSc fibroblasts receiving signals from SSc exosome-stimulated macrophages (n\u2009=\u20097, P\u2009<\u20090.05). In this work, we demonstrate for the first time that human SSc dermal fibroblasts mediate macrophage activation through exosomes. Our findings suggest that macrophages and fibroblasts engage in cross-talk in SSc skin, resulting in mutual activation, inflammation, and extracellular matrix (ECM) deposition. Collectively, these studies implicate macrophages and fibroblasts as cooperative mediators of fibrosis in SSc and suggest therapeutic targeting of both cell types may provide maximal benefit in ameliorating disease in SSc patients.', 'Understanding the pathogenesis of systemic sclerosis (SSc) is confounded by considerable disease heterogeneity. Animal models of SSc that recapitulate distinct subsets of disease at the molecular level have not been delineated. We applied interspecies comparative analysis of genomic data from multiple mouse models of SSc and patients with SSc to determine which animal models best reflect the SSc intrinsic molecular subsets. Gene expression measured in skin from mice with sclerodermatous graft-versus-host disease (GVHD), bleomycin-induced fibrosis, Tsk1/+ or Tsk2/+ mice was mapped to human orthologs and compared to SSc skin biopsy-derived gene expression. Transforming growth factor β (TGFβ) activation was assessed using a responsive signature in mice, and tumor necrosis factor receptor superfamily member 12A (TNFRSF12A) expression was measured in SSc patient and mouse skin. Gene expression in skin from mice with sclerodermatous GVHD and bleomycin-induced fibrosis corresponded to that in SSc patients in the inflammatory molecular subset. In contrast, Tsk2/+ mice showed gene expression corresponding to the fibroproliferative SSc subset. Enrichment of a TGFβ-responsive signature was observed in both Tsk2/+ mice and mice with bleomycin-induced skin fibrosis. Expression of TNFRSF12A (the TWEAK receptor/fibroblast growth factor-inducible 14) was elevated in skin from patients with fibroproliferative SSc and the skin of Tsk2/+ mice. This study reveals similarities in cutaneous gene expression between distinct mouse models of SSc and specific molecular subsets of the disease. Different pathways underlie the intrinsic subsets including TGFβ, interleukin-13 (IL-13), and IL-4. We identify a novel target, Tnfrsf12a, with elevated expression in skin from patients with fibroproliferative SSc and Tsk2/+ mice. These findings will inform mechanistic and translational preclinical studies in SSc.', 'Systemic sclerosis (SSc) is characterised by extensive tissue fibrosis maintained by mechanotranductive/proadhesive signalling. Drugs targeting this pathway are therefore of likely therapeutic benefit. The mechanosensitive transcriptional co-activator, yes activated protein-1 (YAP1), is activated in SSc fibroblasts. The terpenoid celastrol is a YAP1 inhibitor; however, if celastrol can alleviate SSc fibrosis is unknown. Moreover, the cell niches required for skin fibrosis are unknown. Human dermal fibroblasts from healthy individuals and patients with diffuse cutaneous SSc were treated with or without transforming growth factor β1 (TGFβ1), with or without celastrol. Mice were subjected to the bleomycin-induced model of skin SSc, in the presence or absence of celastrol. Fibrosis was assessed using RNA Sequencing, real-time PCR, spatial transcriptomic analyses, Western blot, ELISA and histological analyses. In dermal fibroblasts, celastrol impaired the ability of TGFβ1 to induce an SSc-like pattern of gene expression, including that of cellular communication network factor 2, collagen I and TGFβ1. Celastrol alleviated the persistent fibrotic phenotype of dermal fibroblasts cultured from lesions of SSc patients. In the bleomycin-induced model of skin SSc, increased expression of genes associated with reticular fibroblast and hippo/YAP clusters was observed; conversely, celastrol inhibited these bleomycin-induced changes and blocked nuclear localisation of YAP. Our data clarify niches within the skin activated in fibrosis and suggest that compounds, such as celastrol, that antagonise the YAP pathway may be potential treatments for SSc skin fibrosis.']
12	752	12_ccp_anti ccp_citrullinated_rf	['ccp', 'anti ccp', 'citrullinated', 'rf', 'acpa', 'anti', 'antibodies', 'ra', 'ccp antibodies', 'ccp2', 'carp', 'anti carp', 'positive', 'peptide', 'igm', 'anti ccp2', 'rheumatoid', 'mcv', 'igg', 'citrullinated peptide']	['rheumatoid arthritis', 'rheumatoid factor', 'rheumatoid', 'ccp antibodies', 'ccp antibody', 'arthritis ra', 'autoantibodies', 'arthritis', 'citrullinated peptide', 'antibodies acpa']	['ccp', 'rf', 'acpa', 'antibodies', 'ccp antibodies', 'anti carp', 'peptide', 'anti ccp2', 'rheumatoid', 'citrullinated peptide']	['anti', 'antibodies', 'positive', 'peptide', 'rheumatoid', 'cyclic', 'peptides', 'arthritis', 'rheumatoid factor', 'antibody']	['Anti-cyclic citrullinated peptide (anti-CCP) antibodies have proved to be a specific marker for the diagnosis of rheumatoid arthritis (RA). However, the antibodies can also be detected in other rheumatic diseases, especially systemic lupus erythematosus (SLE). Recent studies have shown anti-CCP antibodies are associated with erosive arthritis in SLE patients. Since erosive arthritis is not common in SLE and many patients with non-erosive arthritis also have anti-CCP antibodies, the clinical significance of anti-CCP antibodies in SLE needs to be further studied. To investigate the prevalence and clinical significance of anti-CCP antibodies in Chinese SLE patients. Serum samples from 138 SLE patients were examined for anti-CCP with the second generation anti-CCP detection kit. The associations of anti-CCP with clinical and laboratory features, especially arthritis, in such SLE patients were analyzed. The prevalence of anti-CCP was 13.8% (19/138) in Chinese SLE patients. Seventy of 138 SLE patients had experienced arthritis, of whom 14 patients were anti-CCP+. Significantly, anti-CCP antibodies were more frequently found in SLE patients with arthritis than without arthritis (20% vs 7.4%, P<0.05). A statistical correlation between anti-CCP and rheumatoid factor (RF) was found in SLE patients with arthritis (r=0.36, P=0.002). The frequency of arthritis was significantly higher in SLE patients with anti-CCP than without (73.7% vs 47.1%,P<0.05). Eight out of 138 SLE patients showed joint erosions on radiographs. When compared with anti-CCP- patients, erosive arthritis occurred more often in anti-CCP+ patients (35.7% vs 5.4%, P<0.001). Interestingly, two patients without anti-CCP and RF who had erosive arthritis were anti-RA33 antibodies positive. All of 8 SLE patients with erosive arthritis in our study fulfilled 1987 ACR criteria for RA. With regard to other clinical and laboratory features, there were no differences between SLE patients with arthritis and without or between anti-CCP+ patients and anti-CCP- patients. Anti-CCP antibodies have a frequency of 13.8% in Chinese SLE patients and its presence is closely associated with the onset of arthritis and bone erosion.', 'Anti-cyclic citrullinated peptide (anti-CCP) antibodies have been of diagnostic value in Northern European Caucasian patients with rheumatoid arthritis (RA). In these populations, anti-CCP antibodies are associated with the HLA-DRB1 shared epitope. We assessed the diagnostic value of anti-CCP antibodies in Greek patients with RA where the HLA shared epitope was reported in a minority of patients. Using an enzyme-linked immunosorbent assay (ELISA) (CCP2) kit, we tested anti-CCP antibodies in serum samples from 155 Greek patients with RA, 178 patients with other rheumatic diseases, and 100 blood donors. We also determined rheumatoid factor (RF) and compared it to anti-CCP antibodies for area under the curve (AUC), sensitivity, specificity and likelihood ratios. Sensitivity of anti-CCP2 antibodies and RF for RA was 63.2% and 59.1%, and specificity was 95.0% and 91.2%, respectively. When considered simultaneously, the AUC for anti-CCP antibodies was 0.90 with 95% CI of 0.87 to 0.93 and the AUC for RF was 0.71 with 95% CI of 0.64 to 0.77. The presence of both antibodies increased specificity to 98.2%. Anti-CCP antibodies were positive in 34.9% of RF-negative RA patients. Anti-CCP antibodies showed a correlation with the radiographic joint damage. Anti-CCP-positive RA patients had increased the swollen joint count and serum CRP concentration compared to anti-CCP-negative RA patients (Mann-Whitney U test, p = 0.01, and p < 0.001, respectively). However, no correlation was found between anti-CCP antibodies and DAS28 score (r = 0.13, p = 0.12). In Greek patients with RA, anti-CCP2 antibodies exhibit a better diagnostic value than RF and a correlation with radiological joint damage and therefore are useful in everyday rheumatology practice.', 'Our aim is to assess the prevalence and associated clinical features of anti-CCP (cyclic citrullinated peptide) antibodies for RF (rheumatoid factor)-positive and RF-negative rheumatoid arthritis (RA) and psoriatic arthritis (PsA). In a prospective, cross-sectional, multi-centre study, we determined the titres of anti-CCP antibodies in 208 RA patients (129 RF-positive, 79 RF-negative), 56 PsA patients and 39 healthy controls (HC). Clinical parameters including disease activity (disease activity score 28-DAS28), physical disability (health assessment questionnaire-HAQ), functional capacity (functional class) and radiological erosions were investigated in patients with RA. In PsA patients, clinical and radiological features were determined. Anti-CCP2 antibodies were measured using a second-generation anti-CCP enzyme-linked immunosorbent assay (Euro-Diagnostica, Netherlands). One-hundred four of 129 RF-positive RA (81%), 16 of 79 RF-negative RA (20%), seven of 56 PsA patients (12.5%) and none of the HC had anti-CCP antibodies. RA patients with anti-CCP antibodies had significantly higher disease activity, greater loss of function and more frequent erosive disease than anti-CCP antibody-negative group. In subgroup analysis, anti-CCP antibodies in RF-negative patients were also associated with erosive disease. All PsA patients with anti-CCP antibodies had symmetric arthritis with higher number of swollen joints. The prevalence of anti-CCP antibodies in RF-positive RA patients was significantly higher than in RF-negative RA and PsA patients. Anti-CCP antibodies were also associated with erosive disease in RF-negative RA patients. Both anti-CCP and RF tests were negative in 30% of the patients. Anti-CCP positivity was a frequent finding in PsA and associated with symmetrical polyarthritis.']
13	730	13_drb1_hla_ra_hla drb1	['drb1', 'hla', 'ra', 'hla drb1', 'polymorphism', 'allele', 'alleles', 'susceptibility', 'association', 'genetic', 'genotype', 'polymorphisms', 'se', 'gene', 'snps', 'rheumatoid', 'ra susceptibility', 'ra patients', 'snp', 'rheumatoid arthritis']	['rheumatoid arthritis', 'hla drb1', 'susceptibility ra', 'rheumatoid', 'ra susceptibility', 'ra risk', 'arthritis ra', 'risk ra', 'drb1 alleles', 'hla']	['drb1', 'hla', 'hla drb1', 'association', 'genotype', 'snps', 'rheumatoid', 'ra susceptibility', 'ra patients', 'rheumatoid arthritis']	['polymorphism', 'allele', 'alleles', 'susceptibility', 'association', 'genetic', 'genotype', 'polymorphisms', 'gene', 'rheumatoid']	['Rheumatoid arthritis (RA) is a chronic, systemic, inflammatory and multifactorial disease. Genetic predisposition seems to play an important role. The aim of this study is to explore the relationship between human leukocyte antigen (HLA)-DRB1 alleles and susceptibility, clinical and biological features of RA in an Algerian patient population. Using polymerase chain reaction - sequence specific primers (SSP), 134 RA patients and 132 healthy controls were genotyped for HLA-DRB1 and HLA-DRB1*04 subtypes. HLA-DRB1*04 was found to have increased frequency in the RA group compared to controls (P\xa0<\xa00.001, OR\xa0=\xa03.14), and was associated with anti-citrullinated protein antibodies positivity (ACPA) (P\xa0=\xa00.01, OR\xa0=\xa02.35). In contrast, HLA-DRB1*07 was found to have a decreased frequency in patients compared to controls (P\xa0=\xa00.003, OR\xa0=\xa00.44) and significant decrease was observed in patients with the rheumatoid factor (RF) positivity subgroup (P\xa0=\xa00.009, OR\xa0=\xa00.29). HLA-DRB1*04:05 was associated with RA (P\xa0=\xa00.005, OR\xa0=\xa03.41), whereas, HLA-DRB1*04:02 showed a protective effect against RA (P\xa0=\xa00.003, OR\xa0=\xa00.20). HLA-DRB1*04 was associated with increased risk for RA and ACPA positivity, while HLA-DRB1*07 was associated with reduced risk for RA and RF synthesis in Algerian patients.', 'Rheumatoid arthritis (RA) is a complex polygenic disease of unknown etiology. HLA-DRB1 alleles encoding the shared epitope (SE) (RAA amino acid pattern in positions 72 to 74 of the third hypervariable region of the DRbeta1 chain) are associated with RA susceptibility. A new classification of HLA-DRB1 SE alleles has been developed by Tezenas du Montcel and colleagues to refine the association between HLA-DRB1 and RA. In the present study, we used RA samples collected worldwide to investigate the relevance of this new HLA-DRB1 classification in terms of RA susceptibility across various Caucasoid and non-Caucasoid patients. Eighteen subsamples were defined from a total number of 759 cases and 789 controls and grouped in 10 samples on the basis of their ethnic origin. HLA-DRB1 alleles were divided into five groups (S1, S2, S3D, S3P, and X) according to the new HLA-DRB1 allele classification. The whole analysis was performed by comparing carrier frequencies for the five HLA-DRB1 allele groups between RA patients and controls across the 10 Caucasoid and non-Caucasoid samples. The Mantel-Haenszel method of meta-analysis provided a global odds ratio (OR) estimate with 95% confidence interval (CI). A positive association with RA susceptibility was found for S2 allele carriers (OR 2.15, 95% CI 1.54 to 3.00; p < 10(-5)) and S3P allele carriers (OR 2.74, 95% CI 2.01 to 3.74; p < 10(-5)). A negative association was found for S1 alleles (OR 0.60, 95% CI 0.48 to 0.76; p < 10(-4)) and X alleles (OR 0.58, 95% CI 0.39 to 0.84; p = 4 x 10(-3)). No significant association was highlighted for the S3D group of alleles (OR 0.89, 95% CI 0.69 to 1.14; p = 0.89). The complementary genotype analysis fit with the genotype risk hierarchy previously reported in Caucasoid RA patients. So far, the present study is the first attempt to investigate the relevance of this new HLA-DRB1 classification in terms of RA susceptibility on both Caucasoid and non-Caucasoid samples. Our results support the hypothesis of a differential role played by different HLA-DRB1 allele groups in RA susceptibility across different ethnic backgrounds and confirm the interest of such an HLA-DRB1 classification in differentiating predisposing and protective alleles.', 'The MHC exerts the greatest contribution to RA susceptibility, where certain HLA-DRB1 alleles confer the greatest risk. Interestingly, there is evidence for more risk factors in the MHC with regions surrounding the HLA class I loci, but whether these antigen-presenting loci could be causal risk variants has not been directly investigated. In this study we investigate the HLA association by direct genotyping of the HLA loci. Nine hundred and fifty RA patients and 933 healthy controls were genotyped for HLA-A, -B and -C. Eleven single-nucleotide polymorphisms (SNPs) and one insertion/deletion in the MHC were also included. Conditional logistic regression analyses were performed separately in ACPA-positive and -negative RA to identify the strongest susceptibility locus and additional risk loci. In ACPA-positive RA, the most significantly associated locus was HLA-DRB1 (P = 1.58 × 10(-54)), with SE alleles being predisposing. After controlling for HLA-DRB1, the HLA-C locus was found to confer susceptibility (P = 2.32 × 10(-9)), particularly, the HLA-C*03 allele. Also, in ACPA-negative RA, HLA-DRB1 was the most significant locus (P = 7.22 × 10(-9)), but with other risk alleles (particularly DRB1*03). A possible independent involvement of HLA-C was also observed for ACPA-negative RA (P = 0.02). HLA-DRB1 was the major MHC risk locus in both ACPA-positive and ACPA-negative RA, but with allelic risk heterogeneity. Joint analyses of the HLA class I loci together with previously proposed SNP associations pointed at HLA-C as a second susceptibility locus in ACPA-positive RA.']
14	707	14_shoulder_cuff_rotator_rotator cuff	['shoulder', 'cuff', 'rotator', 'rotator cuff', 'shoulder pain', 'pain', 'tendon', 'subacromial', 'tears', 'spadi', 'glenoid', 'glenohumeral', 'abduction', 'shoulders', 'motion', 'supraspinatus', 'tear', 'injection', 'physiotherapy', 'repair']	['rotator cuff', 'shoulder arthroplasty', 'shoulder pain', 'cuff tear', 'shoulder', 'patients shoulder', 'cuff repair', 'tendon', 'arm shoulder', 'lateral epicondylitis']	['shoulder', 'cuff', 'rotator', 'rotator cuff', 'shoulder pain', 'tendon', 'glenoid', 'shoulders', 'supraspinatus', 'physiotherapy']	['shoulder', 'cuff', 'rotator', 'pain', 'subacromial', 'tears', 'glenoid', 'glenohumeral', 'abduction', 'shoulders']	["Arthroscopic rotator cuff repair is described as being a successful procedure. These results are often derived from clinical general shoulder examinations, which are then classified as 'excellent', 'good', 'fair' or 'poor'. However, the cut-off points for these classifications vary and sometimes modified scores are used.Arthroscopic rotator cuff repair is performed to improve quality of life. Therefore, disease specific health-related quality of life patient-administered questionnaires are needed. The WORC is a quality of life questionnaire designed for patients with disorders of the rotator cuff. The score is validated for rotator cuff disease, but not for rotator cuff repair specifically. The aim of this study is to investigate reliability, validity and responsiveness of WORC in patients undergoing arthroscopic rotator cuff repair. An approved translation of the WORC into Dutch is used. In this prospective study three groups of patients are used: 1. Arthroscopic rotator cuff repair; 2. Disorders of the rotator cuff without rupture; 3. Shoulder instability. The WORC, SF-36 and the Constant Score are obtained twice before therapy is started to measure reliability and validity. Responsiveness is tested by obtaining the same tests after therapy.", "This review aimed to explore the available literature to update our understanding of the long head of biceps (LHB) at the shoulder. Synthesise our findings to identify emergent themes and knowledge gaps to inform future research and management directions. PubMed, Embase, Cinahl, SportDiscus, CENTRAL, and Web of Science were searched from inception to 31st December 2021. Articles were included if they referenced adult participants\u2009>\u200918 years of age and were written in English. 214 articles were included in the final analysis, and results were categorised into six emergent themes: (1) Anatomy - Normal anatomical variation of the biceps from aberrant origins, third and fourth accessory heads, and an absence of the LHB tendon (LHBT) are not necessarily benign, with shoulder pain and instability a commonly reported theme. (2) Function - Bicep's role in glenohumeral elevation and stability in healthy shoulders is minimal. In contrast, LHB has a more significant role in shoulder stability and humeral head depression in subjects with rotator cuff failure or an absent LHBT. (3) Pathology - There is an association between LHB tendinopathy, rotator cuff disease, LHBT instability and occult rotator cuff tears. Early recruitment and hyperactivity of the LHB in subjects with symptomatic rotator cuff tears and instability suggest a potential compensatory role. (4) Assessment - The limited diagnostic utility of special orthopaedic tests in assessing LHBT pathology was a consistent theme. The utility of magnetic resonance imaging and ultrasound to identify full-thickness tendon tears and instability of the LHBT was moderate to high. However, the utility of clinical tests and imaging may be underestimated due to arthroscopy's limitations in fully visualising the proximal LHBT. (5) Non-Surgical Management - Ultrasound-guided injections into the biceps sheath show greater accuracy and patient outcomes than blinded injections; however, the entry of injectate into the intraarticular glenohumeral joint may have unwanted complications. (6) Surgical management - For the surgical management of biceps pathology with or without rotator cuff pathology, both biceps tenodesis and tenotomy report similar improvements in pain without any significant adverse effect on strength or function. Tenodesis favoured higher overall constant scores and a lower incidence of Popeye deformity and cramping arm pain, with tenotomy trending to be more cost and time effective. For patients with a healthy LHBT, rotator cuff repair with adjunctive tenodesis or tenotomy fails to provide additional clinical improvements compared to rotator cuff repair in isolation. The scoping review highlights the variability of biceps anatomy, which is not necessarily benign and suggests a minimal role of the LHB in shoulder elevation and stability in healthy individuals. In contrast, individuals with rotator cuff tears experience proximal humeral migration and demonstrate hyperactivity of the LHB, suggesting a potential compensation role. The observed prevalence of LHBT pathology with rotator cuff tears is well established; however, the cause-and-effect relationship between LHBT pathology and rotator cuff disease is undetermined. The diagnostic utility of clinical tests and imaging to exclude LHBT pathology may be understated due to the limitations of arthroscopy to visualise the proximal LHBT fully. Rehabilitation programs for the LHB are understudied. Similar post-surgical clinical outcomes are observed for tenodesis and tenotomy for biceps and rotator cuff-related shoulder pain. Subjects undergoing biceps tenodesis are less likely to have cramping arm pain and a Popeye deformity than patients undergoing biceps tenotomy. The significance of routine surgical removal of the LHBT and sequelae on rotator cuff tear progression to failure and long-term shoulder function is unknown, and further research is required. OSF: https://osf.io/erh9m.", 'Shoulder disorders are a common health problem in western societies. Several treatment protocols have been developed for the clinical management of persons with shoulder pain. However available evidence does not support any protocol as being superior over others. Systematic reviews provide some evidence that certain physical therapy interventions (i.e. supervised exercises and mobilisation) are effective in particular shoulder disorders (i.e. rotator cuff disorders, mixed shoulder disorders and adhesive capsulitis), but there is an ongoing need for high quality trials of physical therapy interventions. Usually, physical therapy consists of active exercises intended to strengthen the shoulder muscles as stabilizers of the glenohumeral joint or perform mobilisations to improve restricted mobility of the glenohumeral or adjacent joints (shoulder girdle). It is generally accepted that a-traumatic shoulder problems are the result of impingement of the subacromial structures, such as the bursa or rotator cuff tendons. Myofascial trigger points (MTrPs) in shoulder muscles may also lead to a complex of symptoms that are often seen in patients diagnosed with subacromial impingement or rotator cuff tendinopathy. Little is known about the treatment of MTrPs in patients with shoulder disorders.The primary aim of this study is to investigate whether physical therapy modalities to inactivate MTrPs can reduce symptoms and improve shoulder function in daily activities in a population of chronic a-traumatic shoulder patients when compared to a wait-and-see strategy. In addition we investigate the recurrence rate during a one-year-follow-up period. This paper presents the design for a randomized controlled trial to be conducted between September 2007 - September 2008, evaluating the effectiveness of a physical therapy treatment for non-traumatic shoulder complaints. One hundred subjects are included in this study. All subjects have unilateral shoulder pain for at least six months and are referred to a physical therapy practice specialized in musculoskeletal disorders of the neck-, shoulder-, and arm. After the initial assessment patients are randomly assigned to either an intervention group or a control-group (wait and see). The primary outcome measure is the overall score of the Dutch language version of the DASH (Disabilities of Arm, Shoulder and Hand) questionnaire. Since there is only little evidence for the efficacy of physical therapy interventions in certain shoulder disorders, there is a need for further research. We found only a few studies examining the efficacy of MTrP therapy for shoulder disorders. Therefore we will perform a randomised clinical trial of the effect of physical therapy interventions aimed to inactivate MTrPs, on pain and impairment in shoulder function in a population of chronic a-traumatic shoulder patients. We opted for an intervention strategy that best reflects daily practice. Manual high velocity thrust techniques and dry-needling are excluded. Because in most physical therapy interventions, blinding of the patient and the therapist is not possible, we will perform a randomised, controlled and observer-blinded study. This randomized clinical trial is registered at current controlled trials ISRCTN75722066.']
15	695	15_npsle_neuropsychiatric_sle_cognitive	['npsle', 'neuropsychiatric', 'sle', 'cognitive', 'np', 'brain', 'lupus', 'systemic lupus', 'erythematosus', 'lupus erythematosus', 'sle patients', 'cns', 'csf', 'manifestations', 'systemic', 'cerebral', 'erythematosus sle', 'cognitive impairment', 'pres', 'cognitive dysfunction']	['neuropsychiatric lupus', 'neuropsychiatric sle', 'lupus erythematosus', 'systemic lupus', 'lupus', 'neuropsychiatric systemic', 'sle patients', 'neuropsychiatric manifestations', 'erythematosus sle', 'patients sle']	['neuropsychiatric', 'sle', 'systemic lupus', 'lupus erythematosus', 'sle patients', 'csf', 'cerebral', 'erythematosus sle', 'cognitive impairment', 'cognitive dysfunction']	['neuropsychiatric', 'sle', 'cognitive', 'brain', 'lupus', 'systemic lupus', 'erythematosus', 'lupus erythematosus', 'manifestations', 'systemic']	['Although neuropsychiatric systemic lupus erythematosus (NPSLE) is one of the recalcitrant complications of the disease, its pathogenesis still remains unclear. Previous studies revealed that antibodies reactive with NMDA (N-methyl-D-aspartate) receptor NR2 (anti-NR2) are elevated in cerebrospinal fluid (CSF) of patients with diffuse psychiatric/neuropsychological syndromes (diffuse NPSLE), which is usually more recalcitrant than neurologic syndromes of NPSLE (focal NPSLE). Two mechanisms have been implicated for the elevation of CSF IgG, including intrathecal synthesis and transudation through the damaged blood-brain barrier (BBB). The present study was designed in order to elucidate the roles of BBB function and intrathecal synthesis of anti-NR2 in the elevation of CSF anti-NR2 with regard to the severity in NPSLE. Paired serum and CSF samples were obtained from 81 systemic lupus erythematosus (SLE) patients when they presented active neuropsychiatric manifestations, and from 22 non-SLE control patients with non-inflammatory neurological diseases. The 81 SLE patients consisted of 55 patients with diffuse NPSLE, including 23 patients with acute confusional state (ACS), the severest form of diffuse NPSLE, and 26 patients with neurologic syndromes or peripheral nervous system involvement (focal NPSLE). IgG anti-NR2 and albumin were measured by ELISA. BBB function and intrathecal synthesis of anti-NR2 were evaluated by Q albumin and by CSF anti-NR2 index, respectively. CSF anti-NR2 levels, Q albumin and CSF anti-NR2 index were significantly higher in NPSLE than in non-SLE control. CSF anti-NR2 levels and Q albumin were significantly higher in ACS than in non-ACS diffuse NPSLE (anxiety disorder, cognitive dysfunction, mood disorder and psychosis) or in focal NPSLE, whereas there was no significant difference in CSF anti-NR2 index among the 3 groups. CSF anti-NR2 levels were significantly correlated with Q albumin in diffuse NPSLE (r\u2009=\u20090.3754, P\u2009=\u20090.0053). These results demonstrate that the severity of BBB damages plays a crucial role in the development of ACS, the severest form of diffuse NPSLE, through the accelerated entry of larger amounts of anti-NR2 into the central nervous system.', 'Previous reports indicate that serum anti-microtubule-associated protein 2 (MAP-2) antibodies are common in sera from patients with neuropsychiatric systemic lupus erythematosus (NPSLE). Differential diagnosis of NPSLE is occasionally difficult because of differential diagnosis which can mimic NPSLE. Therefore, specific biomarkers for NPSLE are needed. We conducted this study to clarify whether cerebrospinal fluid (CSF) anti-MAP-2 antibodies are a useful diagnostic biomarker for NPSLE. Enzyme-linked immunosorbent assay was conducted to measure CSF concentrations of anti-MAP-2 and anti-ribosomal P antibodies and of IL-6 in NPSLE patients (n\u2009=\u200924) and non-NPSLE controls (n\u2009=\u200917). The non-NPSLE controls consisted of systemic lupus erythematosus patients with neuropsychiatric symptoms caused by non-NPSLE conditions (n\u2009=\u200910) and patients with other connective tissue diseases (n\u2009=\u20097). Significantly higher anti-MAP-2 antibody titers were found in the CSF of patients with NPSLE versus non-NPSLE controls. The prevalence of anti-MAP-2 antibodies was 33.3% (8/24) in NPSLE patients when a positive cutoff value was 3 standard deviations above the mean optical density of non-NPSLE controls. None of the controls had anti-MAP-2 antibodies in their CSF. Both anti-ribosomal P antibody titers and concentration of IL-6 in the CSF were significantly higher in patients with NPSLE having anti-MAP-2 antibodies than in patients with non-NPSLE controls. Anti-MAP-2 antibodies could be detected in the CSF of 33.3% of patients with NPSLE, and its presence was highly specific for NPSLE. We propose that CSF anti-MAP-2 antibodies are a novel and useful diagnostic biomarker for NPSLE.', 'To assess white matter (WM) and gray matter (GM) magnetization transfer ratio histogram peak heights (MTR-HPHs) in different subsets of patients with neuropsychiatric systemic lupus erythematosus (NPSLE) who have unremarkable findings on 3T magnetic resonance imaging of the brain and to evaluate whether these values could be used to highlight different clinically suspected underlying pathogenic processes or identify the clinical NPSLE status or whether they could be associated with a specific NPSLE syndrome. Sixty-four SLE patients with neuropsychiatric symptoms were included. The initial NPSLE diagnosis and suspected underlying pathogenic process were established by multidisciplinary evaluation. The final diagnosis was made after also considering the disease course 6-18 months later. Thirty-three patients with central nervous system (CNS) NPSLE and 31 SLE patients with neuropsychiatric symptoms unrelated to SLE (non-SLE-related NP) were included. Twenty SLE patients without neuropsychiatric symptoms and 36 healthy control subjects were included for comparison. Differences in the WM and GM mean MTR-HPHs and between the different NPSLE subgroups (CNS NPSLE diagnosis, NPSLE phenotype [inflammatory or ischemic], and clinical changes after treatment) and the relationship to NPSLE syndromes were evaluated. Patients with inflammatory NPSLE had significantly lower WM MTR-HPHs than did the healthy controls, the SLE patients, and the non-SLE-related NP patients. Cognitive disorder, mood disorder, and psychosis were related to lower WM MTR-HPH values and cerebrovascular symptoms to higher values. Furthermore, the mean MTR-HPHs in the WM increased when the clinical status of the NPSLE patients improved. Measurement of MTR-HPH of the WM has the potential to identify inflammatory NPSLE with CNS involvement. This finding underscores the usefulness of this technique for the detection of cerebral changes in NPSLE patients and for the assessment of clinical changes after treatment.']
16	648	16_rp_ssc_digital_du	['rp', 'ssc', 'digital', 'du', 'raynaud', 'nailfold', 'capillary', 'raynaud phenomenon', 'phenomenon', 'dus', 'capillaroscopy', 'nvc', 'capillaries', 'ulcers', 'ssc patients', 'digital ulcers', 'systemic sclerosis', 'sclerosis', 'microvascular', 'scleroderma']	['raynaud phenomenon', 'raynaud', 'systemic sclerosis', 'scleroderma', 'microangiopathy', 'vasculopathy', 'scleroderma pattern', 'nailfold capillaroscopy', 'sclerosis', 'sclerosis ssc']	['raynaud', 'nailfold', 'raynaud phenomenon', 'capillaroscopy', 'capillaries', 'ssc patients', 'digital ulcers', 'systemic sclerosis', 'microvascular', 'scleroderma']	['digital', 'nailfold', 'capillary', 'phenomenon', 'capillaroscopy', 'capillaries', 'ulcers', 'digital ulcers', 'systemic sclerosis', 'sclerosis']	["Microvascular damage and dysfunction represent the earliest morphological and functional markers of systemic sclerosis (SSc), a progressive connective tissue disease characterized by vascular abnormalities and diffuse fibrosis in the skin and internal organs. These early microvascular changes are clinically mirrored by Raynaud phenomenon, which can be primary (idiopathic) or secondary to several different conditions including SSc. Morphological and functional assessment of the cutaneous microvasculature have crucial implications for diagnosis, prognosis and therapy in SSc and secondary Raynaud phenomenon. Most importantly, imaging with nailfold videocapillaroscopy (NVC) enables the early differentiation between primary and secondary Raynaud phenomenon by identifying morphological patterns specific to various stages of SSc ('early', 'active' and 'late' patterns); the inclusion of these NVC patterns could increase the sensitivity of classification criteria for SSc. Findings on NVC are also markers of SSc severity and progression, as reduced capillary density has been associated with a high risk of developing digital skin ulcers and pulmonary arterial hypertension. Laser Doppler imaging and thermal imaging demonstrate the dysfunctional cutaneous blood flow in response to cold stimuli. Therapies targeting underlying vascular disease in SSc have been successfully designed to improve the symptoms of Raynaud phenomenon and to reduce ischemic injury to involved organs, and NVC patterns have been found to improve following targeted therapy; however, treatment of later fibrosis remains a challenge.", "Raynaud's phenomenon (RP) is used to describe a symptom complex caused by digital vascular compromise. RP is a clinical diagnosis. The typically episodic nature of RP has resulted in a reliance upon patient self-report for diagnosis. The term 'primary RP' is generally applied when no underlying pathology can be demonstrated. Whilst 'primary RP' is currently considered a distinct disorder, there is evidence that the term may comprise several entities that include a functional vasospastic disorder, a physiologically appropriate thermoregulatory response, subclinical atherosclerosis and 'cold intolerance'. Optimal management may differ depending on cause. The term 'secondary RP' encompasses a broad range of rheumatological, haematological, endocrinological and vascular pathology. RP can range from relatively benign but intrusive vasospasm, to the progressive obliterative microangiopathy of systemic sclerosis (SSc), in which severe digital ischaemia can threaten tissue viability. SSc has formed the focus of much of the research into RP but, consistent with most medical symptom complexes, the aetiopathogenesis of RP varies greatly dependent on cause. Vasospasm within the digital macro- and microvasculature occurs in SSc, but digital ischaemia is further compounded by a progressive obliterative microangiopathy. Recent work exploring the patient experience of SSc-RP is challenging the 'episodic' paradigm of 'Raynaud's', with important implications for clinical trials utilising diary-based patient-reported outcome instruments for assessing Raynaud's symptoms. This review shall examine the causes, pathogenesis, clinical features, classification and management of RP. A practical approach to the evaluation and management of RP is outlined, highlighting important knowledge gaps and unmet research needs where applicable. Key Points • Raynaud's phenomenon is a symptom complex related to digital vascular compromise secondary to broad-ranging pathology. • Raynaud's phenomenon, as currently classified, likely encompasses a number of aetiopathogenic processes. • Raynaud's phenomenon causes significant disease-related morbidity in autoimmune rheumatic diseases such as systemic sclerosis.", 'Nailfold capillaroscopy (NVC) represents the best method for analyzing microvascular abnormalities in rheumatic diseases. Raynaud\'s phenomenon (RP) represents the most frequent clinical aspect of microvascular involvement and is a key feature of several such diseases. Under normal conditions or in primary RP (exclusion by the cold-exposure test), the normal nailfold capillaroscopic pattern shows a regular disposition of the capillary loops within the nail bed. However, in subjects suffering from secondary RP, one or more alterations in the capillaroscopic findings should alert the physician to search for an underlying connective tissue disease. Architectural disorganization, giant capillaries, hemorrhages, loss of capillaries and avascular areas characterize more than 95% of patients with overt systemic sclerosis (scleroderma, SSc). Therefore, the term \\scleroderma pattern\\", includes all capillaroscopic changes typical of the microvascular involvement in SSc. The capillaroscopic aspects observed in dermatomyositis and in undifferentiated connective tissue disease are generally reported as \\"scleroderma-like patterns\\". This peripheral microangiopathy can be effectively detected early in the course of the disease and studied in detail by nailfold capillaroscopy or, better, with NVC. In addition, early differential diagnosis between primary and secondary RP is the greatest advantage NVC has to offer. In addition, interesting capillaroscopic changes have been observed in systemic lupus erythematosus, antiphospholipid syndrome and Sjögren\'s syndrome. However, further epidemiological and clinical studies are needed to better standardize NVC patterns."']
17	625	17_rheumatology_care_rheumatologists_training	['rheumatology', 'care', 'rheumatologists', 'training', 'der', 'rheumatologist', 'und', 'quality', 'medical', 'patient', 'die', 'education', 'teaching', 'health', 'practice', 'referral', 'physicians', 'satisfaction', 'ra', 'rheumatological']	['rheumatologie', 'rheumatologists', 'rheumatologist', 'rheumatology', 'rheumatological', 'rheumatic diseases', 'rheumatoid arthritis', 'rheumatoid', 'rheumatic', 'primary care']	['rheumatology', 'rheumatologists', 'rheumatologist', 'und', 'health', 'practice', 'referral', 'physicians', 'ra', 'rheumatological']	['rheumatology', 'care', 'rheumatologists', 'training', 'rheumatologist', 'quality', 'medical', 'patient', 'education', 'teaching']	['Inflammatory rheumatic diseases affect 1.5\xa0million adults and an estimated 20,000 children and adolescents throughout Germany. The successful treatment of these patients is largely based on the availability of high-quality medical care. To be able to provide sufficient care and prevent long waiting times even though the number of rheumatologists is below demand, efficient practice structures and approaches that go beyond standard care play an important role. The present study takes a\xa0look at the current state of rheumatological outpatient care as well as innovative care initiatives to support the service provision structures and to improve the care situation in rheumatology and points out: to ensure guideline-based care despite scarce resources, selective contracts, integrated outpatient specialist care (ASV), early or emergency consultation hours, disease management programs (DMP) and appropriate delegation of medical services play an important role. New care concepts increasingly focus on interdisciplinary cooperation (DMP and ASV), strengthened self-management through structured patient training (DMP) and targeted patient management through screening tools. To ensure an up to date and high-quality treatment in the long term, an increase in further training in rheumatology is necessary. This should be achieved by attracting more students and, if necessary, adjusting the training system. Deutschlandweit sind 1,5\u202fMio. Erwachsene und schätzungsweise 20.000\xa0Kinder und Jugendliche von entzündlich rheumatischen Erkrankungen betroffen. Die erfolgreiche Behandlung dieser basiert maßgeblich auf der Verfügbarkeit einer qualitativ hochwertigen medizinischen Versorgung. Um trotz der hinter dem Bedarf liegenden Zahl an Rheumatolog:innen eine ausreichende Versorgung leisten zu können und langen Wartezeiten vorzubeugen, spielen effiziente Praxisstrukturen und über die Regelversorgung hinausgehende Angebote eine wichtige Rolle. Unter diesem Aspekt nimmt die vorliegende Arbeit eine Betrachtung des Ist-Zustandes der ambulanten rheumatologischen Versorgung sowie innovativer Versorgungsinitiativen zur Unterstützung der Strukturen und Verbesserung der Versorgungssituation in der Rheumatologie vor, und zeigt: Um trotz knapper Ressourcen eine leitliniengerechte Versorgung zu gewährleisten, spielen Selektivverträge, die ambulante spezialfachärztliche Versorgung (ASV), Früh- bzw. Notfallsprechstunden, das Disease-Management-Programm (DMP) sowie die angemessene Delegation ärztlicher Leistungen eine wichtige Rolle. Neue Versorgungskonzepte setzen auf interdisziplinäre Zusammenarbeit (DMP und ASV), gestärktes Selbstmanagement durch strukturierte Patientenschulungen (DMP) und gezielte Patientensteuerung durch Screening-Tools. Um eine zeitgemäße und qualitativ hochwertige Behandlung langfristig zu sichern, sind außerdem mehr Weiterbildungen in der Rheumatologie notwendig, was durch die Gewinnung von Studierenden und ggf. Anpassungen am Ausbildungssystem erreicht werden soll.', 'In the next few years many general practitioners and specialists will retire. As in other disciplines the question arises in rheumatology whether sufficient training positions are available to maintain or expand the supply of care according to demand. Therefore, the German Society of Rheumatology (DGRh) has assigned its committee for education and training to review the currently available training opportunities in Germany. The aim of this work is the quantitative survey of the training capacity to become a\xa0specialist in internal medicine and rheumatology. Within the framework of this study, a\xa0survey was conducted via the homepages of the 17\xa0state medical associations to determine the postgraduate medical officers, their place of work and the duration of their postgraduate training capabilities. Based on the data, a\xa0nationwide survey of training positions was conducted. Specialized rheumatology training is established at 229 training centers in Germany, whereby data from 187 training sites were available for analysis. The training locations are distributed as followed: 52.4% clinical sector and 47.6% outpatient sector. In total, 478.4 training positions are available in Germany (clinical sector: 391.4 and outpatient sector: 87) and 17.2% of the positions (clinical sector: 11.4% and outpatient sector: 43.1%) are not occupied. Based on this study, it can be shown that most of the continuing education positions are available in the clinical sector. In contrast, half of the training positions in the outpatient area are not filled. In order to improve the training situation, it is essential to integrate outpatient colleagues into the training program. This presupposes that further training is supported or financed by the healthcare system. In this context, optimal rheumatological care must be permanently guaranteed throughout Germany in order to provide sufficient care for the approximately 2\xa0million patients with inflammatory rheumatic diseases. HINTERGRUND: In den nächsten Jahren gehen viele Haus- bzw. Fachärzt:innen in den Ruhestand. Wie in anderen Disziplinen stellt sich in der Rheumatologie die Frage, ob ausreichend Weiterbildungsstellen zur Verfügung stehen, um das Versorgungsangebot bedarfsgerecht aufrechterhalten bzw. ausweiten zu können. Daher hat die Deutsche Gesellschaft für Rheumatologie (DGRh) ihre Kommission Fort- und Weiterbildung beauftragt, die aktuell zur Verfügung stehenden Weiterbildungsmöglichkeiten in Deutschland zu überprüfen. Ziel dieser Arbeit ist die Erfassung der Weiterbildungskapazität zur Fachärztin bzw. zum Facharzt für Innere Medizin und Rheumatologie. Im Rahmen dieser Studie erfolgte die Erhebung der Weiterbildungsbefugten, deren Tätigkeitsort und die Dauer von deren Weiterbildungsbefugnis über die Homepages der 17\xa0Landesärztekammern. Basierend auf diesen Daten erfolgte dann eine deutschlandweite Umfrage zu den Weiterbildungsstellen. Die Weiterbildung zum/zur Facharzt/Fachärztin für Rheumatologie erfolgte in Deutschland im Jahr 2021 an 229 Weiterbildungsorten. Dabei standen von 187 Weiterbildungsorten nähere Daten für eine Analyse zur Verfügung (81,7\u202f%). Die Weiterbildungsorte verteilten sich dabei auf Kliniken (52,4\u202f%) und Niederlassungen (47,6\u202f%), wobei der Großteil (81,8\u202f%) der insgesamt 478,4 Weiterbildungsstellen (Klinik: 391,4 und Niederlassung: 87) im Krankenhausbereich lag. Insgesamt waren zum Erhebungszeitpunkt 17,2\u202f% aller Weiterbildungsstellen (Klinik: 11,4\u202f% und Niederlassung: 43,1\u202f%) nicht besetzt. Die Studie zeigt, dass die meisten Weiterbildungsstellen in klinischen Einrichtungen vorhanden sind. Demgegenüber gibt es im niedergelassenen Bereich vergleichsweise wenige Weiterbildungsstellen, die zudem zur Hälfte nicht besetzt sind. Für eine optimale Nutzung bereits bestehender Weiterbildungskapazitäten müssen sektorübergreifende Weiterbildungskonzepte entwickelt und v.\xa0a. muss auch eine eigenständige Vergütung des Weiterbildungsaufwandes etabliert werden. In diesem Kontext muss eine gute rheumatologische Versorgung in ganz Deutschland dauerhaft gewährleistet sein, um den betroffenen ca. 2\u202fMio. Patienten mit entzündlich rheumatischen Erkrankung gerecht werden zu können.', 'Data on the training and continuing education situation of residents in the field of internal medicine and rheumatology are not available for Germany. For this reason, the Commission for Education and Training of the German Society of Rheumatology (DGRh) initiated the BEWUSST survey on the working, training and research conditions of residents in rheumatology. A total of 102 questions on the topics of working conditions in everyday professional life, continuing medical education and training, compatibility of career and family, compatibility of work and research, perspectives as a\xa0rheumatologist and practical activities were included in an online questionnaire. A\xa0total of 102\xa0participants took part in the survey. Of the respondents 48.1% were satisfied with their professional situation, 40.2% of the participants were supervised by a\xa0specialist mentor and 54.9% were working as scientists during their work as a\xa0physician.\xa0A compatibility of family and career was possible for 34.7%. After completion of the residency 52.9% of the respondents aspired to a\xa0combined clinical and outpatient activity. Half of the trainee rheumatologists are satisfied with their professional activities, although mentoring of the assistants in training should be further improved. With respect to the desired combined clinical and outpatient activity, the existing options should be expanded or new professional fields of activity should be established, so that the specialty remains attractive for the upcoming generations. HINTERGRUND: Daten zur Aus- und Weiterbildungssituation von Assistenzärzt:innen des Fachgebietes Innere Medizin und Rheumatologie liegen für das Bundesgebiet nicht vor. Aus diesem Grund initiierte die Kommission Fort- und Weiterbildung der Deutschen Gesellschaft für Rheumatologie (DGRh) eine Umfrage zu den Arbeits‑, Weiterbildungs- und Forschungsbedingungen von Assistenzärztinnen und -ärzten in der rheumatologischen Weiterbildung. Es wurden 102\xa0Fragen zu den Themenkomplexen Arbeitsbedingungen im Berufsalltag, ärztliche Fort- und Weiterbildung, Vereinbarkeit von Beruf und Familie, Vereinbarkeit von Arbeit und Forschung, Perspektive als Rheumatolog:in und praktische Tätigkeiten über einen Online-Fragebogen gestellt. Insgesamt haben sich 102\xa0Teilnehmer:innen an der Umfrage beteiligt; 48,1\u202f% der Befragten waren mit der beruflichen Situation zufrieden, 40,2\u202f% der Teilnehmer:innen wurden durch eine/n fachärztliche/n Mentor:in betreut, und 54,9\u202f% der Teilnehmer:innen sind wissenschaftlich tätig. Eine Vereinbarkeit von Familie und Beruf war für 34,7\u202f% möglich. Nach Abschluss der Facharztausbildung strebten 52,9\u202f% der Befragten eine kombinierte klinische und ambulante Tätigkeit an. Die Hälfte der angehenden Rheumatolog:innen ist mit der beruflichen Tätigkeit zufrieden, wobei das Mentoring der Weiterbildungsassistent:innen eine weitere Verbesserung erfahren sollte. Hinsichtlich der gewünschten kombinierten klinischen und ambulanten Tätigkeit sollten die vorhandenen Optionen ausgebaut bzw. neue berufliche Tätigkeitsfelder etabliert werden, damit das Fachgebiet für den Nachwuchs attraktiv bleibt.']
18	623	18_fmf_fmf patients_mefv_colchicine	['fmf', 'fmf patients', 'mefv', 'colchicine', 'mediterranean', 'mediterranean fever', 'fever', 'familial mediterranean', 'mutations', 'fever fmf', 'familial', 'attacks', 'm694v', 'mutation', 'attack', 'amyloidosis', 'patients fmf', 'mefv gene', 'e148q', 'mefv mutations']	['mediterranean fever', 'mefv gene', 'mefv mutations', 'fever fmf', 'attacks fever', 'familial mediterranean', 'autoinflammatory disease', 'm694v mutation', 'homozygous m694v', 'diagnosis fmf']	['fmf patients', 'colchicine', 'mediterranean fever', 'familial mediterranean', 'fever fmf', 'm694v', 'amyloidosis', 'patients fmf', 'mefv gene', 'mefv mutations']	['colchicine', 'fever', 'mutations', 'familial', 'attacks', 'mutation', 'attack', 'amyloidosis', 'gene', 'heterozygous']	['Familial mediterranean fever (FMF) is an autosomal recessive disorder caused by mutations in the FMF gene (MEFV). The gene causing FMF, designated MEFV, encodes a protein called pyrin or marenostrin that is expressed mainly in myeloid bone marrow precursors, neutrophils, and monocytes. Since there are several etiological factors, FMF is the most common periodic fever syndrome. However, it is still unknown what triggers or ends these periodical attacks. As a pleiotropic hormone, vitamin D has immunomodulation effects. The aim of this study was to evaluate the vitamin D levels in FMF patients. The study group was comprised of 26 patients diagnosed with FMF (men/women: 12/14), and 34 healthy control (men/women: 17/17). Vitamin D levels in FMF patients and healthy controls were 11.05 ± 7.11, 17.15 ± 6.49, respectively. FMF patients had significantly decreased vitamin D levels compared with healthy controls (P < 0.001). In conclusion, it is thought that vitamin D deficiency in FMF patients may trigger the attacks. Further studies with larger patient populations need to hold to investigate the vitamin D deficiency in patients with FMF and that may assist to clarify the mechanism behind the colchicines resistant cases.', 'Familial Mediterranean fever (FMF) is an autosomal recessive disease characterized by recurrent attacks of fever with serosal inflammation. FMF gene (MEFV) mutations have been identified primarily in patients from Mediterranean populations. Although several clinical cases have been reported in Japan, there have been few reports to date on mutation analysis. We studied FMF patients and their relatives to examine the clinical and genetic features of this disease in the Japanese population. Twelve Japanese FMF patients who met the Tel Hashomer criteria and a total of 17 relatives from 5 of 10 families underwent molecular genetic studies to detect MEFV mutations. The characteristics of these Japanese FMF patients and geno-phenotypical correlations were examined. Almost all of our patients had been suffering for a long time from fever of unknown origin and one patient also had systemic amyloidosis. In our 12 FMF patients, we detected the substitutions E84K, L110P, E148Q, R761H and M694I. We also newly diagnosed 2 relatives as having FMF based on clinical symptoms and the existence of FMF mutations. One patient was homozygous for E148Q, the patient with systemic amyloidosis was a homozygote for M694I and 4 patients from 3 families were compound heterozygotes for E148Q and M694I. Three patients in one family were compound heterozygotes for E148Q, L110P and M694I. There were 3 patients who were heterozygous for E84K, L110P-E148Q or M694I and had no other nucleotide changes in the exons of MEFV. On the other hand, 2 relatives who had never experienced symptoms of FMF were homozygous for L110P-E148Q as well as compound heterozygous for E148Q/E148Q-R761H. E148Q and M694I were the most frequently detected substitutions in our study. MEFV mutations occur in Japanese FMF patients though FMF is rare in Japan. The identification of MEFV mutations could be a reliable diagnostic test for FMF. The results of genetic analyses on 14 Japanese FMF patients in this study revealed that E148Q and M694I are frequent alleles.', 'The aim of this study was to evaluate the clinical manifestations and prevalence of familial Mediterranean fever (FMF) in Japanese patients with unexplained fever and rheumatic manifestations. We enrolled 601 patients with unexplained fever or suspected FMF throughout Japan between 2009 and 2015. Patients were divided into three groups according to Tel Hashomer criteria: sure FMF, probable FMF, and non-FMF patients, including definitive rheumatic diseases. Mutation detection in exons 1, 2, 3, and 10 of the FMF gene MEFV was performed by direct sequencing. A total of 192 patients (31.9\xa0%) were diagnosed with FMF according to FMF diagnostic criteria. These could be divided into sure FMF (56.3\xa0%, n\u2009=\u2009108) and probable FMF (43.7\xa0%, n\u2009=\u200984) patients. Fever, abdominal symptoms, and thoracic symptoms were significantly more common in FMF than non-FMF patients. Among FMF patients, 26 (13.5\xa0%) had concomitant rheumatic diseases. Most FMF patients (94.3\xa0%, 181/192) carried at least one MEFV mutation. Allele frequencies of M694I (13.5\xa0% vs 0\xa0%) and E148Q (39.1\xa0% vs 24.8\xa0%) mutations were significantly higher in FMF compared with healthy subjects. Allele frequencies of common MEFV mutations in FMF patients were M694I (13.5\xa0%), P369S (8.6\xa0%), R408Q (8.1\xa0%), G304R (2.9\xa0%), R202Q (4.4\xa0%), E148Q (39.1\xa0%), L110P (11.7\xa0%), and E84K (3.1\xa0%). Patients with a sure FMF phenotype had a higher frequency of MEFV exon 10 mutation (M694I) and a lower frequency of MEFV exon 3 mutations (P369S, R408Q) compared with those with a probable FMF phenotype. The high prevalence of FMF in Japanese patients with unexplained fever was confirmed in the present study. FMF should be suspected in cases of unexplained fever or non-specific rheumatic manifestations, and mutational analysis of MEFV could be useful to predict the clinical phenotypes of FMF in Japan.']
19	612	19_cells_sle_cell_lupus	['cells', 'sle', 'cell', 'lupus', 'cd4', 'ln', 'il', 'sle patients', 'mice', 'nephritis', 'expression', 'systemic lupus', 'lupus erythematosus', 'erythematosus', 'treg', 'cd25', 'foxp3', 'lupus nephritis', 'renal', 'erythematosus sle']	['lupus erythematosus', 'systemic lupus', 'lupus', 'lupus nephritis', 'erythematosus sle', 'sle disease', 'sle patients', 'autoimmune', 'autoimmunity', 'interleukin']	['cells', 'sle', 'lupus', 'cd4', 'sle patients', 'nephritis', 'systemic lupus', 'lupus erythematosus', 'lupus nephritis', 'erythematosus sle']	['cells', 'cell', 'lupus', 'mice', 'nephritis', 'expression', 'systemic lupus', 'lupus erythematosus', 'erythematosus', 'foxp3']	['Systemic lupus erythematosus (SLE) is an autoimmune disease characterized by alterations of the B cell subset, global regulatory T cell (Treg) depletion, and an increase in Th17 cells. Interleukin 21 (IL-21) plays a critical role in T cell and B cell homeostasis. Our objective was to determine the implication of IL-21 and IL-21-producing CD4+ T cells in the pathogenesis of SLE. Twenty-five patients with SLE and 25 healthy donor controls were included. Analysis of CD4+ T cells producing IL-21, Th1, Th2, Th17, Treg, follicular helper T (TFH) cells, and B cells was performed in peripheral blood, and levels of cytokines were measured in culture supernatants. Circulating CD4+ T cells producing IL-21 were markedly expanded in patients with SLE compared to controls and were correlated with increased Th17, decreased Treg, and increased memory B cells. CD4+ T cells producing IL-21 were composed of CXCR5+ and CXCR5-CD4+ T cell subsets. Both IL-21-producing CXCR5+CD4+ T cells and CXCR5-CD4+ T cells were increased in patients with SLE, the CXCR5-CD4+ subset correlating with Th17 cells and Treg, while the CXCR5+CD4+ subset was correlated with alterations of the B cell subset. The CXCR5+CD4+ subset comprised mainly circulating Bcl6+CXCR5+CD4+ TFH cells that were markedly expanded in patients with SLE and were correlated with increased circulating Bcl6+CXCR5+ germinal center B cells. These findings suggest that IL-21, produced by distinct cellular CD4+ T cells, correlates with alterations of T cell and B cell subsets in SLE, and that targeting IL-21 could provide beneficial effects on both T cell and B cell alterations.', 'Systemic lupus erythematosus (SLE) is a heterogenous autoimmune disease, which can affect different organs. Increased proportions of CD4⁺CD25-Foxp3⁺ T cells have been described in SLE patients. The exact role of this cell population in SLE patients still remains unclear. We therefore analyzed this T cell subset in a large cohort of SLE patients with different organ manifestations. Phenotypic analyses, proportions and absolute cell numbers of CD4⁺CD25-Foxp3⁺ T cells were determined by flow cytometry (FACS) in healthy controls (HC) (n\u2009=\u200936) and SLE patients (n\u2009=\u200961) with different organ manifestations. CD4⁺CD25⁻Foxp3⁺ T cells were correlated with clinical data, the immunosuppressive therapy and different disease activity indices. In patients with active glomerulonephritis, CD4⁺CD25⁻Foxp3⁺ T cells were analyzed in urine sediment samples. Time course analyses of CD4⁺CD25⁻Foxp3⁺ T cells were performed in patients with active disease activity before and after treatment with cyclophosphamide and prednisone. CD4⁺CD25⁻Foxp3⁺ T cells were significantly increased in active SLE patients and the majority expressed Helios. Detailed analysis of this patient cohort revealed increased proportions of CD4⁺CD25⁻Foxp3⁺ T cells in SLE patients with renal involvement. CD4⁺CD25⁻Foxp3⁺ T cells were also detected in urine sediment samples of patients with active glomerulonephritis and correlated with the extent of proteinuria. CD4⁺CD25⁻Foxp3⁺ T cells resemble regulatory rather than activated T cells. Comparative analysis of CD4⁺CD25⁻Foxp3⁺ T cells in SLE patients revealed a significant association of this newly described cell population with active nephritis. Therefore CD4⁺CD25⁻Foxp3⁺ T cells might serve as an important tool to recognize and monitor SLE patients with renal involvement.', 'Interleukin (IL)-17 is a proinflammatory cytokine that is produced largely by a unique CD4(+) T-helper (Th) subset called Th17 cells. The development of Th17 cells is suppressed by interferon (IFN)-gamma produced by Th1 cells, suggesting cross-regulation between Th17 and Th1 cells. Thus, this study analyzed the balance of CD4+ Th17 and Th1 cell responses in peripheral blood from patients with systemic lupus erythematosus (SLE) and healthy subjects. Twenty-five adult patients with SLE and 26 healthy subjects matched for gender and age (+/- 2 years) were recruited. Peripheral blood mononuclear cells (PBMCs) from patients and healthy subjects were stimulated for 4 h ex vivo with phorbol myristate acetate (PMA) and ionomycin. The frequency of CD4(+) T cells producing IL-17 and/or IFN-gamma was measured by using flow cytometry. Expression of Th17-associated chemokine receptors CCR4 and CCR6 on CD4(+) T cells as well as plasma levels of Th17-polarizing cytokines were assessed. Disease activity was evaluated by the SLE disease activity index score (SLEDAI). Unpaired t test and Pearson correlation were used for statistical analyses. Patients with SLE had an increased frequency of CD4(+)IL-17(+) T cells compared with healthy subjects. However, the frequency of CD4(+)IFN-gamma(+) T cells was similar between the two groups, indicating an altered balance of Th17 and Th1 cell responses in SLE. Patients with SLE also had an increased frequency of CD4(+)CCR4(+)CCR6(+) T cells that are known to produce IL-17. The frequency of CD4(+)IL-17(+) T cells and CD4(+)CCR4(+)CCR6+ T cells correlated with disease activity. In measuring plasma levels of the Th17-polarizing cytokines, levels of IL-6 were higher in patients with SLE than in healthy subjects, although levels of IL-1beta, IL-21, IL-23, and transforming growth factor (TGF)-beta were not different between the two groups. We demonstrate an enhanced Th17 cell response that correlates with disease activity in patients with SLE, suggesting a role for IL-17 in the pathogenesis of lupus. Our data indicate that the mechanisms involved in balancing Th1 and Th17 regulation, as well as in producing IL-6, are aberrant in SLE, leading to an increased Th17 response. We suggest that CCR4 and CCR6 expression on CD4(+) T cells should be considered as markers of disease activity, and that IL-17 blocking may offer a therapeutic target in SLE.']
20	560	20_cvd_cardiovascular_cv_risk	['cvd', 'cardiovascular', 'cv', 'risk', 'ra', 'carotid', 'cv risk', 'cardiovascular risk', 'atherosclerosis', 'risk factors', 'ra patients', 'cvd risk', 'cardiovascular disease', 'patients ra', 'factors', 'imt', 'traditional', 'rheumatoid', 'rheumatoid arthritis', 'endothelial']	['rheumatoid arthritis', 'patients rheumatoid', 'rheumatoid', 'risk cardiovascular', 'atherosclerosis', 'cardiovascular risk', 'subclinical atherosclerosis', 'arthritis ra', 'atherosclerotic', 'ra patients']	['carotid', 'cardiovascular risk', 'atherosclerosis', 'risk factors', 'ra patients', 'cvd risk', 'cardiovascular disease', 'rheumatoid', 'rheumatoid arthritis', 'endothelial']	['cardiovascular', 'risk', 'carotid', 'cardiovascular risk', 'atherosclerosis', 'cardiovascular disease', 'factors', 'traditional', 'rheumatoid', 'rheumatoid arthritis']	['Patients with rheumatoid arthritis (RA) are at increased risk of mortality compared with the general population. Evidence suggests that this increased mortality can largely be attributed to increased cardiovascular death. In a retrospective study of an inception cohort of RA patients in Rochester, MN, the contribution of traditional and RA-specific risk factors was investigated to this increased risk of cardiovascular morbidity and mortality. Several traditional cardiovascular risk factors were found to behave differently in RA patients. In addition, their associations with cardiovascular disease are weaker in RA patients as increased inflammation associated with RA also appears to contribute substantially to the increased cardiovascular mortality. Furthermore, the impact of disease-modifying antirheumatic drugs and biologicals on cardiovascular disease in RA patients is unclear. Cardiovascular risk scores for the general population may underestimate the risk for RA patients. Together with other studies that have demonstrated similar associations between RA and cardiovascular mortality, these data suggest that optimal control of cardiovascular risk factors is important, but not sufficient in RA patients. RA-specific cardiovascular risk prediction tools are needed, as well as clinical trials to assess the impact of therapies and tight control of inflammation in RA patients on cardiovascular outcomes and mortality.', 'Primary objectives estimated prevalence of traditional cardiovascular disease (CVD) risk factors and compared different CVD risk prediction algorithms in an Indian rheumatoid arthritis (RA) population. Secondary objectives evaluated associations between carotid intima-media thickness (CIMT) and subclinical atherosclerosis (SCA) with CVD risk factors and CVD risk scores. The presence of CVD risk factors were recorded, and 10-year CVD risk was predicted using Framingham risk scoring (FRS) using lipids (FRS-Lipids), FRS using body mass index (FRS-BMI), QRISK-2, SCORE, and the algorithm recommended by ACC/AHA (ASCVD). CIMT was measured on the far-wall of the common carotid artery. Subclinical atherosclerosis was defined as CIMT\u2009>\u20090.9\xa0mm or the presence of carotid plaque. A total of 332 patents were enrolled, 12% had diabetes mellitus, 21.4% hypertension, and 6.9% were current/past smokers. Proportions of RA with predicted 10-year CVD risk\u2009>\u200910% varied from 16.2 to 41.9% between scores. Highest magnitude of risk was predicted by FRS-BMI. Agreement between scores in predicting risk was moderate in general. Mean CIMT was 0.70\u2009±\u20090.15\xa0mm. Age, male sex, and extra-articular manifestations associated with greater CIMT. All risk scores except SCORE moderately correlated with CIMT. About one-seventh had SCA defined as CIMT\u2009>\u20090.9\xa0mm or the presence of carotid plaques, associated with increasing age, male gender, or higher ratio of total cholesterol to high-density lipoprotein cholesterol. ASCVD and QRISK-2 scores had maximum area under curve for distinguishing SCA. Individual CVD risk scores predict 10-year CVD risk differently in Indian patients with RA, and require validation for predicting hard end points (CVD events, mortality). Key Points • Diabetes mellitus and hypertension are the most prevalent cardiovascular disease risk factors in Indian patients with RA. • Individual cardiovascular risk prediction scores predict risk differently in Indian patients with RA, highest risk being predicted by the FRS-BMI. • Carotid intima-media thickness in RA associated with increasing age, male sex and extra-articular manifestations. • 14% RA had subclinical atherosclerosis, associated with increasing age, male sex, and higher total cholesterol to HDL-C ratio, best distinguished by ASCVD and QRISK-2 scores.', 'Patients with rheumatoid arthritis (RA) have increased morbidity and mortality due to cardiovascular (CV) comorbidities. The association of CV diseases (CVD) and traditional CV risk factors has been debated, depending on patient and RA characteristics. This study aimed to find the prevalence of CVD and CV risk factors in patients with RA. A multi-center cross-sectional study was performed on RA patients using the BioSTAR (Biological and Targeted Synthetic Disease-Modifying Antirheumatic Drugs Registry) in September 2022. Socio-demographic, clinical, and follow-up data were collected. Myocardial infarction, ischemic heart disease, peripheral vascular disorders, congestive heart failure, ischemic stroke, and transient ischemic attack were regarded as major adverse cardiovascular events (MACEs). CVD was defined as the presence of at least one clinical situation of MACE. Group 1 and Group 2 included patients with and without CVD. Prevalence rates of CVD and traditional CV risk factors were the primary outcomes. Secondary outcomes were the differences in the clinical characteristics between patients with and without CVD. An analysis of 724 patients with a mean age of 55.1\u2009±\u200912.8\xa0years diagnosed with RA was conducted. There was a female preponderance (79.6%). The prevalence rate of CVD was 4.6% (n\u2009=\u200933). The frequencies of the diseases in the MACE category were ischemic heart disease in 27, congestive heart failure in five, peripheral vascular disorders in three, and cerebrovascular events in three patients. The patients with CVD (Group 1) were significantly male, older, and had higher BMI (p\u2009=\u20090.027, p\u2009<\u20090.001, and p\u2009=\u20090.041). Obesity (33.4%) and hypertension (27.2%) were the two CV risk factors most frequently. Male sex (HR\u2009=\u20097.818, 95% CI 3.030-20.173, p\u2009<\u20090.001) and hypertension (HR\u2009=\u20094.570, 95% CI 1.567-13.328, p\u2009=\u20090.005) were the independent risk factors for CVD. The prevalence of CVD in RA patients was 4.6%. Some common risk factors for CVD in the general population, including male sex, older age, and hypertension, were evident in RA patients. Male sex and hypertension were the independent risk factors for developing CVD in patients with RA.']
21	550	21_tka_tkr_surgery_replacement	['tka', 'tkr', 'surgery', 'replacement', 'arthroplasty', 'knee', 'tha', 'hip', 'total knee', 'thr', 'knee arthroplasty', 'total', 'preoperative', 'womac', 'pain', 'knee replacement', 'postoperative', 'expectations', 'outcome', 'total hip']	['knee arthroplasty', 'knee replacement', 'hip arthroplasty', 'hip replacement', 'osteoarthritis index', 'arthroplasty tka', 'joint replacement', 'osteoarthritis', 'hip knee', 'total knee']	['tka', 'replacement', 'arthroplasty', 'knee', 'tha', 'total knee', 'knee arthroplasty', 'knee replacement', 'postoperative', 'total hip']	['surgery', 'replacement', 'arthroplasty', 'knee', 'hip', 'total knee', 'total', 'preoperative', 'pain', 'postoperative']	["Gender disparities in total knee arthroplasty utilization may be due to differences in perceptions and expectations about total knee arthroplasty outcomes. This study evaluates the impact of a decision aid on perceptions about total knee arthroplasty and decision-making parameters among patients with knee osteoarthritis. Patients with moderate to severe knee osteoarthritis viewed a video about knee osteoarthritis treatments options, including total knee arthroplasty, and received a personalized arthritis report. An adapted version of the Western Ontario and McMaster Universities Osteoarthritis Index was used to assess pain and physical function expectations following total knee arthroplasty before/after the intervention. These scores were compared to an age- and gender-adjusted means for a cohort of patients who had undergone total knee arthroplasty. Decision readiness and conflict were also measured. At baseline, both men and women had poorer expectations about post-operative pain and physical outcomes compared with observed outcomes of the comparator group. Following the intervention, women's mean age-adjusted expectations about post- total knee arthroplasty pain outcomes improved (Pre: 27.0; Post: 21.8 [p =0.08; 95% CI -0.7, 11.0]) and were closer to observed post-TKA outcomes; whereas men did not have a significant change in their pain expectations (Pre: 21.3; Post: 19.6 [p = 0.6; 95% CI -5.8, 9.4]). Women also demonstrated a significant improvement in decision readiness; whereas men did not. Both genders had less decision conflict after the intervention. Both women and men with osteoarthritis had poor estimates of total knee arthroplasty outcomes. Women responded to the intervention with more accurate total knee arthroplasty outcome expectations and greater decision readiness. Improving patient knowledge of total knee arthroplasty through a decision aid may improve medical decision-making and reduce gender disparities in total knee arthroplasty utilization.", 'To determine the relationship between patients\' preoperative readiness for total knee arthroplasty (TKA) and surgical outcome at 1 year post-TKA. This prospective cohort study recruited patients with knee osteoarthritis (OA) who were ≥30\u2009years and were referred for TKA at 2 hip/knee surgery centers in Alberta, Canada. Those who underwent primary unilateral TKA completed questionnaires prior to TKA to assess pain using the Western Ontario and McMaster Universities Osteoarthritis Index (WOMAC), physical disability using the Knee Injury and Osteoarthritis Outcome Score physical function short form, perceived arthritis coping efficacy, general self-efficacy, depressed mood using the Patient Health Questionnaire 8, body mass index, comorbidities, and TKA readiness (patient acceptable symptom state; willingness to undergo TKA); these same individuals also completed the above questionnaires 1 year post-TKA to assess surgical outcomes. A good TKA outcome was defined as an individual having improved knee symptoms, measured using the Osteoarthritis Research Society International-Outcome Measures in Rheumatology responder criteria, and overall satisfaction with results of the TKA. Poisson regression with robust error estimation was used to estimate the relative risk (RR) of a good outcome for exposures, before and after controlling for covariates. Of 1,272 TKA recipients assessed at 1 year post-TKA, 1,053 with data for the outcome assessed in the study were included (mean\u2009±\u2009SD age 66.9\u2009±\u20098.8\u2009years; 58.6% female). Most patients (87.8%) were definitely willing to undergo TKA and had \\unacceptable\\" knee symptoms (79.7%). Among patients who underwent TKA, 78.1% achieved a good outcome. Controlling for pre-TKA OA-related disability, arthritis coping efficacy, comorbid hip symptoms, and depressed mood, definite willingness to undergo TKA and unacceptable knee symptoms were associated with a greater likelihood of a good TKA outcome, with adjusted RRs of 1.18 (95% confidence interval [95% CI] 1.04-1.35) and 1.14 (95% CI 1.02-1.27), respectively. Among patients who underwent TKA for knee OA, patients\' psychological readiness for TKA and willingness to undergo TKA were associated with a greater likelihood of a good outcome. Incorporation of these factors in TKA decision-making may enhance patient outcomes and appropriate the use of TKA."', "To assess the relationship between patients' expectations for total knee arthroplasty (TKA) and satisfaction with surgical outcome. This prospective cohort study recruited patients with knee osteoarthritis (OA) ages ≥30 years who were referred for TKA at 2 hip/knee surgery centers in Alberta, Canada. Those who received primary, unilateral TKA completed questionnaires pre-TKA to assess TKA expectations (17-item Hospital for Special Surgery [HSS] TKA Expectations questionnaire) and contextual factors (age, sex, Western Ontario and McMaster Universities Osteoarthritis Index pain score, Knee Injury and Osteoarthritis Outcome Score physical function short form [KOOS-PS], 8-item Patient Health Questionnaire depression scale, body mass index [BMI], comorbidities, and prior joint replacement), and 1-year post-TKA to assess overall satisfaction with TKA results. Using multivariate logistic regression, we examined the relationship between TKA expectations (HSS TKA outcomes considered to be very important) and postoperative satisfaction (very satisfied versus somewhat satisfied versus dissatisfied). Adjusted odds ratios (ORs) and 95% confidence intervals (95% CIs) were calculated. At 1 year, 1,266 patients with TKA (92.1%) reported their TKA satisfaction (mean ± SD age 67.2 ± 8.8 years, 60.9% women, and mean BMI 32.6 kg/m2 ); 74.7% of patients were very satisfied, 17.1% were somewhat satisfied, and 8.2% were dissatisfied. Controlling for other factors, an expectation of TKA to improve patients' ability to kneel was associated with lower odds of satisfaction (adjusted OR 0.725 [95% CI 0.54-0.98]). An expectation of TKA to improve psychological well-being was associated with lower odds of satisfaction for individuals in the lowest tertile of pre-TKA KOOS-PS scores (adjusted OR 0.49 [95% CI 0.28-0.84]), but higher odds for those in the highest tertile (adjusted OR 2.37 [95% CI 1.33-4.21]). In patients with TKA, preoperative expectations regarding kneeling and psychological well-being were significantly associated with the level of TKA satisfaction at 1 year. Ensuring that patients' expectations are achievable may enhance appropriate provision of TKA."]
22	541	22_fm_fibromyalgia_fms_fiq	['fm', 'fibromyalgia', 'fms', 'fiq', 'pain', 'fm patients', 'fibromyalgia fm', 'widespread pain', 'widespread', 'criteria', 'questionnaire', 'symptoms', 'fiqr', 'depression', 'impact questionnaire', 'patients fm', 'fibromyalgia impact', 'impact', 'severity', 'symptom']	['fibromyalgia patients', 'patients fibromyalgia', 'fibromyalgia syndrome', 'fibromyalgia', 'fibromyalgia impact', 'fibromyalgia fm', 'rheumatology', 'symptom severity', 'pain fatigue', 'chronic pain']	['fm', 'fibromyalgia', 'fms', 'fiq', 'fm patients', 'fibromyalgia fm', 'widespread pain', 'questionnaire', 'depression', 'fibromyalgia impact']	['fibromyalgia', 'pain', 'widespread pain', 'widespread', 'criteria', 'questionnaire', 'symptoms', 'depression', 'fibromyalgia impact', 'impact']	['The objective of the study was to determine the frequency of smoking in fibromyalgia (FM) and rheumatoid arthritis (RA) patients and investigate its association with the symptoms of FM. We included age-matched 302 FM (289 F, 13 M), and 115 (105 F, 10 M) RA patients. All patients were questioned about smoking and the severity of their chronic widespread pain (CWP) and symptoms of FM by using a visual analog scale (VAS, 0-10) and FM impact questionnaire. In addition, patients were asked questions about depression and anxiety. The frequency of smoking in FM patients (77 subjects, 25.5%) tended to be higher than in RA patients (19 subjects, 16.5%) (P = 0.05). When the features of smoker FM patients were compared to others, it was observed that the frequencies of subjects with an education duration >9 years (P < 0.001) and subjects with an history of psychiatric therapy (P = 0.01) and alcohol consumption (P = 0.013) were higher. The mean age of FM patients with smoking (P = 0.002) was lower; the duration of FM (P = 0.024) was shorter; and the scores of CWP severity (P = 0.05), unrestorative sleepiness (P = 0.017), paresthesia (P = 0.038) and anxiety-depression (P = 0.007) were higher. An important proportion of FM patients, nearly one-fourth, were re-smokers. Smoker FM patients had higher education level, and the severity of their FM-related symptoms like CWP and their anxiety-depression scores were higher.', "Fibromyalgia (FM) is a complex syndrome whose hallmark features are chronic widespread pain, sleep disturbances, fatigue and cognitive dysfunctions. However, it is still difficult to apply validated diagnostic criteria. The aim of this study is to examine the accuracy of a previous diagnosis/diagnostic hypothesis of FM according to the 2016 ACR diagnostic criteria. All of the patients newly referred to a private rheumatological clinic with the specific request for a consultation because if FM over an 18-month period were evaluated by means of a standardised protocol in order to determine whether they fulfilled the 2016 ACR diagnostic criteria for FM. They were initially divided into three groups: those with a previous diagnosis of FM (group 1), those with a physician's diagnostic hypothesis of FM (group 2) and those who personally hypothesised FM (group 3). They were subsequently classified as having FM, IFM (borderline scores) or not having FM (non-FM) on the basis of the 2016 ACR diagnostic criteria. The study involved 216 patients (25 males and 191 females): 112 in group 1, 49 in group 2, and 55 in group 3. Only 89 patients (41.2%) fulfilled the ACR criteria; 42 (19.44%) met the study protocol-defined scores for IFM; and 85 (39.35%) were diagnosed as not having FM. Only 50% of the patients with a previous diagnosis of FM fulfilled the ACR criteria, and just under 25% did not have FM. Almost 50% of the patients with a physician's diagnostic hypotheses of FM did not have FM, whereas 20% of the patients who personally hypothesised FM fulfilled the ACR criteria. GP scores and TPCs were significantly different (FM > IFM, FM > non-FM, and IFM > non-FM) as were WPI, SSS and PSD scores for FM > IFM group. Rheumatologists made the previous diagnosis in 92.85% of patients, 53.84% of whom met the ACR criteria and about 20% did not have FM; and as many as 37.5% of the patients with a previous diagnosis made by a non-rheumatologist did not have FM. The non-FM patients were given 84 alternative diagnoses, 78.5% of which referred to rheumatic diseases. One hundred and thirty-one patients had 86 closely pain-related co-morbidities, 94.1% of which were rheumatic diseases. Our findings confirm the inaccuracy of FM diagnoses and highlights the possibility that in everyday clinical practice, they are not always made with reference to very specific criteria and that there is a high risk of classifying non-FM patients as having FM. They also underline the importance of an accurate differential diagnosis. Separately classifying as IFM those patients who do not meet the ACR criteria, but have clinical findings indicating FM, may help to prevent their exclusion from specific treatment(s).", 'To investigate the reliability and validity of the Spanish version of the 2010 American College of Rheumatology (ACR) Preliminary Diagnostic Criteria for Fibromyalgia (FM) in patients with chronic pain. The 2010 ACR Preliminary Diagnostic Criteria for FM were adapted to a Spanish version following the guidelines of the Rheumatology Spanish Society Study Group of FM. Based on the 1990 ACR classi cation criteria for FM, patients with chronic pain were initially divided into two groups: a FM group and another group of non-FM individuals. Patients from the FM group were evaluated by tender points (TP) examination, Fibromyalgia Impact Questionnaire (FIQ), Widespread Pain Index (WPI), and Symptom Severity Scale (SSS). The non-FM (control) group included patients with rheumatoid arthritis (RA) and osteoarthritis (OA). They were evaluated by WPI and SSS. We included 1,169 patients divided into two groups: FM group (n=803; 777 women and 26 men) and non-FM group (n= 366; 147 patients with RA, and 219 with OA). The median value of TP and FIQ in the FM group was 16 and 74 respectively. The preliminary 2010 ACR criteria were met by 665 (82.8%) FM patients and by 112 (30.6%) patients from the non-FM group (p<0.0001). Statistically signi cant differences in the number of TP (p<0.03), FIQ (p<0.0001), WPI (p<0.0001) and SSS (p<0.0001) were observed when FM patients fulfilling the 2010 ACR criteria were compared with the remaining FM patients who did not fulfill these criteria. Sensitivity of the Spanish version of the 2010 ACR criteria was 85.6% (95%CI: 83.1-88.1), speci city 73.2% (95%CI: 68.4-78), positive predictive value 87.7% (95%CI: 85.3-90.1) and negative predictive value 69.4% (95%CI: 64.5-74.2). Our results indicate that the 2010 ACR Preliminary Diagnostic Criteria for FM may be useful to establish a diagnosis of FM in Spanish individuals with chronic pain.']
23	517	23_psa_secukinumab_psoriatic_psoriatic arthritis	['psa', 'secukinumab', 'psoriatic', 'psoriatic arthritis', 'week', 'arthritis psa', 'placebo', 'psoriasis', 'ustekinumab', 'mg', 'tnfi', 'patients psa', 'ixekizumab', 'week 24', 'response', 'psa patients', 'guselkumab', '24', 'treatment', 'mda']	['psoriatic arthritis', 'arthritis psa', 'patients psoriatic', 'active psoriatic', 'psoriatic', 'psoriasis', 'ustekinumab', 'anti tnf', 'psoriasis area', 'arthritis']	['psa', 'secukinumab', 'psoriatic', 'psoriatic arthritis', 'arthritis psa', 'placebo', 'psoriasis', 'ustekinumab', 'patients psa', 'psa patients']	['secukinumab', 'psoriatic', 'psoriatic arthritis', 'week', 'placebo', 'psoriasis', 'ustekinumab', 'mg', 'ixekizumab', 'response']	['The study aimed to assess 52-week efficacy and safety of secukinumab self-administration by autoinjector in patients with active psoriatic arthritis (PsA) in the FUTURE 3 study ( ClinicalTrials.gov NCT01989468). Patients (≥\u200918 years of age; N = 414) with active PsA were randomized 1:1:1 to subcutaneous (s.c.) secukinumab 300 mg, 150 mg, or placebo at baseline, weeks 1, 2, 3, and 4, and every 4 weeks thereafter. Per clinical response, placebo-treated patients were re-randomized to s.c. secukinumab 300 or 150 mg at week 16 (nonresponders) or week 24 (responders) and stratified at randomization by prior anti-tumor necrosis factor (TNF) therapy (anti-TNF-naïve, 68.1%; intolerant/inadequate response (anti-TNF-IR), 31.9%). The primary endpoint was the proportion of patients achieving at least 20% improvement in American College of Rheumatology response criteria (ACR20) at week 24. Autoinjector usability was evaluated by Self-Injection Assessment Questionnaire (SIAQ). Overall, 92.1% (300 mg), 91.3% (150 mg), and 93.4% (placebo) of patients completed 24 weeks, and 84.9% (300 mg) and 79.7% (150 mg) completed 52 weeks. In the overall population (combined anti-TNF-naïve and anti-TNF-IR), ACR20 response rate at week 24 was significantly higher in secukinumab groups (300 mg, 48.2% (p < 0.0001); 150 mg, 42% (p < 0.0001); placebo, 16.1%) and was sustained through 52 weeks. SIAQ results showed that more than 93% of patients were satisfied/very satisfied with autoinjector usage. Secukinumab was well tolerated with no new or unexpected safety signals reported. Secukinumab provided sustained improvements in signs and symptoms in active PsA patients through 52 weeks. High acceptability of autoinjector was observed. The safety profile was consistent with that reported previously. ClinicalTrials.gov NCT01989468 . Registered 21 November 2013. EudraCT 2013-004002-25 . Registered 17 December 2013.', 'Assess ustekinumab efficacy (week 24/week 52) and safety (week 16/week 24/week 60) in patients with active psoriatic arthritis (PsA) despite treatment with conventional and/or biological anti-tumour necrosis factor (TNF) agents. In this phase 3, multicentre, placebo-controlled trial, 312 adults with active PsA were randomised (stratified by site, weight (≤100 kg/>100 kg), methotrexate use) to ustekinumab 45 mg or 90 mg at week 0, week 4, q12 weeks or placebo at week 0, week 4, week 16 and crossover to ustekinumab 45 mg at week 24, week 28 and week 40. At week 16, patients with <5% improvement in tender/swollen joint counts entered blinded early escape (placebo→45 mg, 45 mg→90 mg, 90 mg→90 mg). The primary endpoint was ≥20% improvement in American College of Rheumatology (ACR20) criteria at week 24. Secondary endpoints included week 24 Health Assessment Questionnaire-Disability Index (HAQ-DI) improvement, ACR50, ACR70 and ≥75% improvement in Psoriasis Area and Severity Index (PASI75). Efficacy was assessed in all patients, anti-TNF-naïve (n=132) patients and anti-TNF-experienced (n=180) patients. More ustekinumab-treated (43.8% combined) than placebo-treated (20.2%) patients achieved ACR20 at week 24 (p<0.001). Significant treatment differences were observed for week 24 HAQ-DI improvement (p<0.001), ACR50 (p≤0.05) and PASI75 (p<0.001); all benefits were sustained through week 52. Among patients previously treated with ≥1 TNF inhibitor, sustained ustekinumab efficacy was also observed (week 24 combined vs placebo: ACR20 35.6% vs 14.5%, PASI75 47.1% vs 2.0%, median HAQ-DI change -0.13 vs 0.0; week 52 ustekinumab-treated: ACR20 38.9%, PASI75 43.4%, median HAQ-DI change -0.13). No unexpected adverse events were observed through week 60. The interleukin-12/23 inhibitor ustekinumab (45/90 mg q12 weeks) yielded significant and sustained improvements in PsA signs/symptoms in a diverse population of patients with active PsA, including anti-TNF-experienced PsA patients.', 'To evaluate the efficacy and safety of secukinumab in patients with active rheumatoid arthritis (RA) who had an inadequate response to or intolerance of tumor necrosis factor (TNF) inhibitors. In this phase III study, 551 patients were randomized (1:1:1:1) to receive intravenous secukinumab at a dose of 10 mg/kg (at baseline and weeks 2 and 4) followed by subcutaneous secukinumab at a dose of either 150 mg or 75 mg every 4 weeks or, alternatively, abatacept or placebo on the same dosing schedule. The primary end point was the proportion of patients achieving 20% improvement in disease activity according to the American College of Rheumatology response criteria (ACR20) at week 24 in the secukinumab 150 mg or 75 mg treatment groups as compared with placebo. Key secondary end points included change from baseline to week 24 in the Disease Activity Score in 28 joints using C-reactive protein level (DAS28-CRP) and the Health Assessment Questionnaire disability index (HAQ DI), as well as the ACR 50% improvement (ACR50) response rate at week 24. The primary efficacy end point was met in patients receiving 150 mg secukinumab, in whom the ACR20 response rate at week 24 was significantly higher than that in the placebo group. The ACR20 response rates at week 24 were 30.7% in patients receiving 150 mg secukinumab (P\u2009=\u20090.0305), 28.3% in those receiving 75 mg secukinumab (P\u2009=\u20090.0916), and 42.8% in those receiving abatacept, compared with 18.1% in the placebo group. A significant reduction in the DAS28-CRP was seen in patients treated with 150 mg secukinumab (P\u2009=\u20090.0495), but not in patients treated with 75 mg secukinumab. Improvements in the HAQ DI and ACR50 response rates were not significant in the 2 secukinumab dose groups compared with the placebo group. The overall safety profile was similar across all treatment groups. Secukinumab at a dose of 150 mg resulted in improvement in signs and symptoms and reduced disease activity in patients with active RA who had an inadequate response to TNF inhibitors. Improvements observed with abatacept were numerically higher than with secukinumab. There were no new or unexpected safety signals with secukinumab in this study.']
24	514	24_sle_allele_polymorphisms_susceptibility	['sle', 'allele', 'polymorphisms', 'susceptibility', 'polymorphism', 'genetic', 'association', 'genotype', 'gene', 'lupus', 'sle patients', 'systemic lupus', 'lupus erythematosus', 'erythematosus', 'variants', 'erythematosus sle', 'controls', 'associated sle', 'snps', 'genotypes']	['sle susceptibility', 'susceptibility sle', 'lupus erythematosus', 'systemic lupus', 'associated sle', 'lupus', 'sle risk', 'erythematosus sle', 'nucleotide polymorphisms', 'lupus nephritis']	['sle', 'allele', 'susceptibility', 'sle patients', 'systemic lupus', 'lupus erythematosus', 'erythematosus sle', 'associated sle', 'snps', 'genotypes']	['allele', 'polymorphisms', 'susceptibility', 'polymorphism', 'genetic', 'association', 'genotype', 'gene', 'lupus', 'systemic lupus']	['Systemic lupus erythematosus (SLE) is a chronic autoimmune disorder whose etiology is incompletely understood, but likely involves environmental triggers in genetically susceptible individuals. Using an unbiased genome-wide association (GWA) scan and replication analysis, we sought to identify the genetic loci associated with SLE in a Korean population. A total of 1,174 SLE cases and 4,246 population controls from Korea were genotyped and analyzed with a GWA scan to identify single-nucleotide polymorphisms (SNPs) significantly associated with SLE, after strict quality control measures were applied. For select variants, replication of SLE risk loci was tested in an independent data set of 1,416 SLE cases and 1,145 population controls from Korea and China. Eleven regions outside the HLA exceeded the genome-wide significance level (P\u2009=\u20095 × 10(-8) ). A novel SNP-SLE association was identified between FCHSD2 and P2RY2, peaking at rs11235667 (P\u2009=\u20091.03 × 10(-8) , odds ratio [OR] 0.59) on a 33-kb haplotype upstream of ATG16L2. In the independent replication data set, the SNP rs11235667 continued to show a significant association with SLE (replication meta-analysis P\u2009=\u20090.001, overall meta-analysis P\u2009=\u20096.67 × 10(-11) ; OR 0.63). Within the HLA region, the SNP-SLE association peaked in the class II region at rs116727542, with multiple independent effects observed in this region. Classic HLA allele imputation analysis identified HLA-DRB1*1501 and HLA-DQB1*0602, each highly correlated with one another, as most strongly associated with SLE. Ten previously established SLE risk loci were replicated: STAT1-STAT4, TNFSF4, TNFAIP3, IKZF1, HIP1, IRF5, BLK, WDFY4, ETS1, and IRAK1-MECP2. Of these loci, previously unreported, independent second risk effects of SNPs in TNFAIP3 and TNFSF4, as well as differences in the association with a putative causal variant in the WDFY4 region, were identified. Further studies are needed to identify true SLE risk effects in other loci suggestive of a significant association, and to identify the causal variants in the regions of ATG16L2, FCHSD2, and P2RY2.', 'Studies in animal models have indicated that Pellino 1 is involved in inflammatory and autoimmune diseases, such as systemic lupus erythematosus (SLE). The current study was designed to determine whether PELI1 confers genetic susceptibility to SLE in humans, as assessed in a Chinese Han population. Blood samples were drawn from patients diagnosed with SLE and healthy volunteers. Three single nucleotide polymorphism (SNP) loci with a minor allele frequency of at least 0.05 were chosen to evaluate the correlation between PELI1 genotype and the incidence of SLE. There was a significant difference in the frequency distribution of the rs329497 allele between the SLE patients and the healthy controls (A vs. G; Bonferroni corrected p = 0.036, odds ratio = 0.75, 95% confidence interval = 0.60-0.94). No differences in the genotype and allele frequencies of other SNP loci were observed between the two groups. Furthermore, the alleles and genotypes of the three SNPs were not associated with lupus nephritis. In the Chinese Han population, PELI1 SNPs may be associated with SLE susceptibility.', "Systemic lupus erythematosus (SLE) is the most common systemic autoimmune disease which likely involves complex interactions between genes and the environment. Two large-scale genome-wide association studies (GWAS) have implicated many loci as genetic risk factors associated with primary Sjögren's syndrome (pSS). Among them there are a number of pSS associated gene polymorphisms including the MHC-II, STAT4, IRF5, BLK, and TNIP1 genes that are shared with SLE. However, the association of other genes such as GTF2I, GTF2IRD1, and IL12A with SLE remain unknown. This study aimed to determine whether single nucleotide polymorphisms (SNPs) in GTF2I, GTF2IRD1 or IL12A genetically predispose a Chinese Han population to SLE. Four SNPs in the GTF2I region (rs117026326), the GTF2IRD1 region (rs4717901), and the IL12A region (rs485497, rs583911) were genotyped in a cohort of 948 SLE patients and 938 healthy controls, using the polymerase chain reaction-ligation detection reaction (PCR-LDR) method. he frequency of risk allele of rs117026326 was notably higher in SLE patients than in controls (37.2% vs. 14.9%, OR: 3.39, 95%CI: 2.89-3.97, pc =3.31×10-54). Similarly, rs4717901 was also associated with SLE (35.3% vs. 20.2%, OR: 2.16, 95%CI: 1.86-2.50, pc =1.50×10-24). The frequencies of alleles and genotypes of IL12A SNPs were not significantly different between the SLE patients and controls. This study demonstrates a significant association between SLE and the GTF2I rs117026326 T allele, GTF2IRD1 rs4717901 C allele. The association of GTF2I and GTF2IRD1 as common genetic susceptibility factor in SLE will require further validation in other ethnic lines."]
25	486	25_sle_atherosclerosis_sle patients_cardiovascular	['sle', 'atherosclerosis', 'sle patients', 'cardiovascular', 'carotid', 'patients sle', 'lupus', 'risk', 'risk factors', 'systemic lupus', 'plaque', 'coronary', 'mets', 'lupus erythematosus', 'erythematosus', 'factors', 'cvd', 'imt', 'insulin', 'erythematosus sle']	['atherosclerosis sle', 'lupus erythematosus', 'systemic lupus', 'subclinical atherosclerosis', 'atherosclerosis', 'lupus', 'atherosclerotic', 'dyslipidemia', 'lipoprotein', 'cardiovascular risk']	['atherosclerosis', 'sle patients', 'carotid', 'patients sle', 'risk factors', 'systemic lupus', 'coronary', 'lupus erythematosus', 'insulin', 'erythematosus sle']	['atherosclerosis', 'cardiovascular', 'carotid', 'lupus', 'risk', 'systemic lupus', 'plaque', 'coronary', 'lupus erythematosus', 'erythematosus']	['Systemic lupus erythematosus (SLE) is associated with severe and premature cardiovascular disease, which cannot be explained by traditional risk factors alone. This study aims to investigate novel cardiovascular risk factors and cardiac event predictors in inactive SLE female patients who do not have any major cardiovascular risk factors. Twenty-five inactive (SLE disease activity index score <4) SLE female patients and 22 healthy control women were studied. SLE patients with a history of diabetes mellitus, hypertension, hyperlipidemia, smoking, or coronary artery disease (CAD) were excluded. Venous blood samples were analyzed for lipid subfractions and novel cardiovascular risk factors such as lipoprotein (a), homocysteine, fibrinogen, high-sensitivity C-reactive protein (hs-CRP), and serum amyloid A (SAA) levels. Endothelial dysfunction was assessed by flow-mediated dilatation (FMD) from the brachial artery at baseline and during reactive hyperemia. SLE patients and controls were similar in terms of age (40+/-10 years vs 38+/-10 years, p = NS). No significant difference was found between the groups regarding family history of premature CAD, blood pressure, body mass index, lipoprotein (a), homocysteine, fibrinogen, SAA, apoprotein A-1 and B levels. Compared with the controls, SLE patients had higher levels of hs-CRP [median (range): 1.82 (0.02-0.98) vs 0.68 (0.02-0.35), p=0.04]. FMD was lower in SLE patients than controls (7.1+/-2.1 vs 11.4+/-1.2%, p<0.001). Increased levels of hs-CRP and decreased FMD were found in inactive SLE patients. Increased hs-CRP levels may reflect ongoing low-grade inflammation that could be a cause of impaired FMD in SLE patients. These findings suggest that SLE patients without traditional major cardiovascular risk factors may have increased risk of cardiovascular disease and future cardiac events.', 'Systemic lupus erythematosus (SLE) is associated with premature atherosclerosis. We previously showed that SLE patients have a higher risk of insulin resistance (IR) and abnormal insulin secretion. The present study was to further investigate the relationship between fasting insulin levels and both classic and novel cardiovascular risk factors in patients with SLE. Body mass index (BMI), fasting glucose and insulin, lipid profile, oxidation markers, fibrinolytic factors, vascular function factors, and disease-specific variables were determined in a total of 87 female SLE patients. The homeostasis model assessment (HOMA) was used to evaluate the IR and secretion. SLE patients had significantly higher fasting insulin, HOMA IR, HOMA beta-cell, titers of autoantibodies against oxidized low density lipoprotein, systolic blood pressure, homocysteine, and brachial-ankle pulse wave velocity (baPWV) than age-matched healthy controls. There were no statistical differences in disease duration, anti-dsDNA, C3, C4, disease activity, and medication dosage between SLE patients stratified by fasting insulin levels. However, mean values for BMI, insulin, HOMA IR, HOMA beta-cell, triglyceride (TG), homocysteine, and baPWV were significantly higher in the SLE patients with hyperinsulinemia when compared with those SLE controls. In addition, fasting insulin levels were positively correlated with TG, homocysteine, blood pressure, plasminogen activator inhibitor 1, and baPWV in SLE patients. The elevation of fasting insulin levels in SLE patients is not only associated with IR, but is related to classic and novel cardiovascular risk factors. This study concludes that there is an insulin-related cardiovascular disease risk in SLE.', 'To study the link between metabolic syndrome (MetS), endothelial injury, and atherosclerosis in patients with systemic lupus erythematosus (SLE). Consecutive SLE patients without a history of arterial thrombosis were screened for atherosclerosis at the carotid and coronary arteries by B-mode ultrasound [intima-media thickness (IMT)] and multidetector computed tomography (MDCT) scan (Agatston calcium scores), respectively. Plasma levels of homocysteine, high-sensitivity C-reactive protein (hsCRP), soluble vascular cell adhesion molecule (sVCAM)-1, P-selectin, and soluble thrombomodulin (sTM) were assayed. Patients were stratified according to the National Cholesterol Education Program (NCEP) Adult Treatment Panel III (ATP III) criteria for MetS, using the Asian criteria for abdominal obesity. Risk factors for atherosclerosis were studied. Of the 123 SLE patients (93% women; age 47.9+/-11 years; SLE duration 10.9+/-7.0 years) studied, 20 (16.3%) had MetS. The prevalence of MetS in the SLE patients was significantly higher than in 492 age- and sex-matched healthy controls (9.6%; p=0.03). Coronary calcification and abnormal carotid IMT were detected in 38 (31%) and 72 (59%) of SLE patients, respectively. Patients with MetS had a significantly higher Agatston score (69.5+/-95 vs. 16.4+/-57; p=0.03) and a numerically higher carotid IMT (p=0.43) than those without. In a logistic regression model, the MetS [odds ratio (OR) 3.11, 95% confidence interval (CI) 1.01-9.59, p=0.049] was associated with coronary atherosclerosis after adjustment for age and other risk factors. In addition, patients with MetS had significantly higher levels of hsCRP (p=0.002), homocysteine (p=0.03), and sTM (p=0.01). The MetS is more prevalent in SLE patients than the general population and is associated with endothelial injury and coronary atherosclerosis. More aggressive control of risk factors is justified in these patients.']
26	467	26_cartilage_bmls_knee_mri	['cartilage', 'bmls', 'knee', 'mri', 'medial', 'knees', 'bml', 'volume', 'cartilage volume', 't2', 'oa', 'thickness', 'imaging', 'osteoarthritis', 'cartilage thickness', 'cartilage loss', 'lateral', 'magnetic resonance', 'resonance', 'magnetic']	['knee osteoarthritis', 'knee cartilage', 'osteoarthritis', 'tibial cartilage', 'knee pain', 'osteoarthritis oa', 'patella', 'cartilage damage', 'cartilage volume', 'patellofemoral']	['cartilage', 'knee', 'mri', 'medial', 'knees', 'bml', 'cartilage volume', 'osteoarthritis', 'cartilage thickness', 'cartilage loss']	['cartilage', 'knee', 'medial', 'knees', 'volume', 'thickness', 'imaging', 'osteoarthritis', 'lateral', 'magnetic resonance']	['To examine the relation of cartilage loss and bone marrow lesions (BMLs) in the medial and lateral patellofemoral joint (PFJ) to knee pain. We categorized the location of full-thickness cartilage loss and BMLs in the PFJ on knee magnetic resonance imaging (MRIs) from the Multicenter Osteoarthritis (MOST) and Framingham Osteoarthritis (FOA) Studies as no damage, isolated medial, isolated lateral, or both medial and lateral (mixed). We determined the relation of MRI lesions in each PFJ region to prevalent knee pain. Differences in knee pain severity were compared among categories of PFJ full-thickness cartilage loss and BMLs using quantile regression. In MOST (n = 1137 knees), compared with knees without full-thickness cartilage loss, knees with isolated lateral or mixed PFJ full-thickness cartilage loss had 1.9 (1.3, 2.8) and 1.9 (1.2, 2.9) times the odds of knee pain, respectively, while isolated medial cartilage loss had no association with knee pain. BMLs in both the medial and lateral PFJ had 1.5 (1.1, 2.0) times the odds of knee pain compared with knees without BMLs. Knee pain severity was lowest in knees with isolated medial PFJ cartilage loss or BMLs. In FOA (n = 934 knees), neither isolated medial nor lateral cartilage loss was associated with knee pain, whereas isolated BMLs in either region were associated with pain. Results were not completely concordant but suggest that knee pain risk and severity is greatest with cartilage loss isolated to (MOST) or inclusive of (MOST and FOA) the lateral PFJ. While BMLs in either the medial or lateral PFJ are related to pain.', 'Bone marrow lesions (BMLs) have been shown to be associated with pain and progression of knee osteoarthritis (OA) in those with disease. The natural history of BMLs in a healthy population and their role in the pathogenesis of OA are unknown. The aim of this study was to determine the risk factors for BMLs in healthy subjects and the association of BMLs with knee structure. One hundred and seventy-six healthy, adult women with no history of knee injury, or clinical knee OA had magnetic resonance imaging performed on their dominant knee to assess BMLs, tibiofemoral cartilage defects, tibial cartilage volume and bone area. Thirteen percent of subjects had knee BMLs. The prevalence was higher in the medial tibiofemoral compartment. There was a significant positive association between BMLs and cartilage defects after adjusting for the potential risk factors: age, height, weight and cartilage volume [odds ratio (OR) 1.78 (95% confidence interval [CI] 1.12, 2.82), P=0.01]. BML was positively associated with tibial plateau bone area in the lateral compartment [OR 1.67 (95% CI 1.02, 2.71), P=0.04]. There was no significant association between BMLs and cartilage volume. Independent risk factors for BMLs after adjustment were increasing height [OR 1.18 (95% CI 1.02, 1.36), P=0.02 for lateral compartment] and weight [OR 1.04 (95% CI 1.01, 1.08), P=0.005 for total knee]. These data support that BMLs are present in a similar distribution to tibiofemoral knee OA. Their presence is associated with risk factors (height and weight) for knee OA, and the early structural changes of knee OA in subjects without knee pain and thus no clinical disease. Longitudinal studies will clarify whether BMLs relate to the pathogenesis of clinical knee OA.', 'Recent evidence suggests that bone marrow lesions (BMLs) play a pivotal role in knee osteoarthritis (OA). The aims of this study were to determine: 1) whether baseline BML presence and/or severity predict site-specific cartilage defect progression and cartilage volume loss; and 2) whether baseline cartilage defects predict site-specific BML progression. A total of 405 subjects (mean age 63 years, range 52 to 79) were measured at baseline and approximately 2.7 years later. Magnetic resonance imaging (MRI) of the right knee was performed to measure knee cartilage volume, cartilage defects (0 to 4), and BMLs (0 to 3) at the medial tibial (MT), medial femoral (MF), lateral tibial (LT), and lateral femoral (LF) sites. Logistic regression and generalized estimating equations were used to examine the relationship between BMLs and cartilage defects and cartilage volume loss. At all four sites, baseline BML presence predicted defect progression (odds ratio (OR) 2.4 to 6.4, all P < 0.05), and cartilage volume loss (-0.9 to -2.9% difference per annum, all P < 0.05) at the same site. In multivariable analysis, there was a significant relationship between BML severity and defect progression at all four sites (OR 1.8 to 3.2, all P < 0.05) and BML severity and cartilage volume loss at the MF, LT, and LF sites (β -22.1 to -42.0, all P < 0.05). Additionally, baseline defect severity predicted BML progression at the MT and LF sites (OR 3.3 to 3.7, all P < 0.01). Lastly, there was a greater increase in cartilage volume loss at the MT and LT sites when both larger defects and BMLs were present at baseline (all P < 0.05). Baseline BMLs predicted site-specific defect progression and cartilage volume loss in a dose-response manner suggesting BMLs may have a local effect on cartilage homeostasis. Baseline defects predicted site-specific BML progression, which may represent increased bone loading adjacent to defects. These results suggest BMLs and defects are interconnected and play key roles in knee cartilage volume loss; thus, both should be considered targets for intervention.']
27	441	27_tnfi_ankylosing_ankylosing spondylitis_spondylitis	['tnfi', 'ankylosing', 'ankylosing spondylitis', 'spondylitis', 'basdai', 'axspa', 'asdas', 'asas', 'axial', 'infliximab', 'tnf', 'spondyloarthritis', 'spa', 'bath', 'adalimumab', 'anti tnf', 'week', 'drug', 'spondylitis disease', 'treatment']	['assessment spondyloarthritis', 'spondylitis disease', 'spondyloarthritis international', 'spondyloarthritis', 'ankylosing spondylitis', 'spondylitis', 'axial spondyloarthritis', 'spondyloarthritis axspa', 'peripheral arthritis', 'anti tnf']	['tnfi', 'ankylosing spondylitis', 'spondylitis', 'axial', 'infliximab', 'spondyloarthritis', 'spa', 'adalimumab', 'anti tnf', 'spondylitis disease']	['ankylosing', 'ankylosing spondylitis', 'spondylitis', 'axial', 'infliximab', 'spondyloarthritis', 'bath', 'adalimumab', 'week', 'drug']	['To investigate the efficacy, safety and drug discontinuation in patients with ankylosing spondylitis treated with infliximab, as well as the drug survival over a period of 6 years. Forty patients with ankylosing spondylitis treated with infliximab were included in this open label study. All patients fulfilled the New York revised criteria for ankylosing spondylitis. Infliximab was given intravenously (5 mg/kg/body weight) at weeks 0, 2, 6 and every 8 weeks thereafter for a period of 6 years. Data concerning infliximab efficacy, tolerability, adverse events and drug discontinuation, were recorded. Clinical improvement according to the Bath Ankylosing Spondylitis Disease Activity Index 50% and the Ankylosing Spondylitis Assessment Study Group 20% and 40% were also recorded. A significant improvement in the Bath Ankylosing Spondylitis Disease Activity Index and Ankylosing Spondylitis Assessment Study Group scores was noted in the first year which sustained through the sixth year of treatment. More specifically, after the sixth year of treatment, Bath Ankylosing Spondylitis Disease Activity Index 50% was achieved by 65% of patients (26/40), Ankylosing Spondylitis Assessment Study Group 20% by 72.5% (29/40) and Ankylosing Spondylitis Assessment Study Group 40% was reached by 70% (28/40) of patients. Clinical improvement was associated with the reduction of acute phase reactants, such as C-reactive protein levels. After the first and the second year of treatment, the survival rate of infliximab reached 95%, after the third year it was 80%, while after the fourth year it was 72.5%, which was maintained throughout the fifth and sixth year of therapy. Five patients were increased the dose of infliximab and three of them had shortened the interval infusion. Overall, 11 patients were withdrawn during the observational period, three because of adverse events, two because of lack of efficacy, while six were lost from follow-up. Infliximab was effective, safe and well-tolerated in patients with ankylosing spondylitis. The clinical response was maintained for a period of 6 years, with high infliximab survival rate, reaching the percentage of 72.5%.', 'Good drug survival of tumour necrosis factor inhibitors (TNFi) has been shown in axial spondyloarthritis (axSpA) patients treated in real-life setting. However, few studies have compared drug survival of the first TNF inhibitor between radiographic axSpA (r-axSpA) and non-radiographic axSpA (nr-axSpA) patients in real-world clinical practice. The aim of this work was to evaluate the effectiveness by assessing the retention rate of first-line TNFi in r-axSpA and nr-axSpA patients. Baseline predictive factors for TNFi discontinuation were also evaluated. We retrospectively assessed axSpA patients, who underwent first line therapy with TNFi. Demographic and clinical data was obtained through structured interview, review of medical records and physical examination. Disease activity indices such as the Bath Ankylosing Spondylitis Metrology Index (BASMI), Bath Ankylosing Spondylitis Disease Activity Index (BASDAI), Bath Ankylosing Spondylitis Functional Index (BASFI), Ankylosing Spondylitis Disease Activity Score evaluating C Reactive Protein (ASDAS-CRP), Leeds Enthesitis Index (LEI) were assessed at baseline. Moreover Health Assessment QuestionnaireDisability Index (HAQ), erythrocyte sedimentation rate (ESR, mm/h), CRP (mg/dl) and HLA-B27 were recorded as well. Data on x-ray and magnetic resonance imaging of the sacroiliac joints were also collected. Drug retention rates were analysed using Kaplan-Meier curves; log-rank test was performed to demonstrate differences in the survival functions. Cox regression models were used to estimate the inference of several disease and clinical characteristics on drug discontinuation. Drug survival of first-line TNFi was significantly lower in patients who had nr-axSpA than in those with r-axSpA (p=0.005). HLA-B27 frequency was higher in patients with x-ray sacroiliitis than in those with nr-axSpA (p=0.01) as well as mean CRP serum level (p=0.0001), whereas both mean BASDAI and LEI score were higher in patients with nr-axSpA than in those with r-axSpA (p=0.018 and p=0.007, respectively). Global retention rate in our cohort was 60.34% with mean survival time (MST) of 58.68 months (95% CI 47.93-69.42). MST for patients diagnosed with r-axSpA was 66.79 months (95% CI 53.54-80.04) and 39.05 months (95% CI 24.12-53.99) for those with nr-axSpA. Moreover, nr-axSpA (HR 1.620), higher BMI (HR 1.093) and BASFI, (HR 1.192) had an impact on drug discontinuation, whereas HLA-B27 presence (HR. 0.523) had protective effect. Effectiveness of TNFi, seems to be lower in nr-axSpA patients than in those with r-axSpA. In addition obesity and functional disability negatively impact the persistence on first line TNFi in axSpA patients in real life setting.', 'To evaluate the efficacy and safety of adalimumab in patients with non-radiographic axial spondyloarthritis (nr-axSpA). Patients fulfilled Assessment of Spondyloarthritis international Society (ASAS) criteria for axial spondyloarthritis, had a Bath Ankylosing Spondylitis Disease Activity Index (BASDAI) score of ≥\u20094, total back pain score of ≥\u20094 (10 cm visual analogue scale) and inadequate response, intolerance or contraindication to non-steroidal anti-inflammatory drugs (NSAIDs); patients fulfilling modified New York criteria for ankylosing spondylitis were excluded. Patients were randomised to adalimumab (N=91) or placebo (N=94). The primary endpoint was the percentage of patients achieving ASAS40 at week 12. Efficacy assessments included BASDAI and Ankylosing Spondylitis Disease Activity Score (ASDAS). MRI was performed at baseline and week 12 and scored using the Spondyloarthritis Research Consortium of Canada (SPARCC) index. Significantly more patients in the adalimumab group achieved ASAS40 at week 12 compared with patients in the placebo group (36% vs 15%, p<0.001). Significant clinical improvements based on other ASAS responses, ASDAS and BASDAI were also detected at week 12 with adalimumab treatment, as were improvements in quality of life measures. Inflammation in the spine and sacroiliac joints on MRI significantly decreased after 12 weeks of adalimumab treatment. Shorter disease duration, younger age, elevated baseline C-reactive protein or higher SPARCC MRI sacroiliac joint scores were associated with better week 12 responses to adalimumab. The safety profile was consistent with what is known for adalimumab in ankylosing spondylitis and other diseases. In patients with nr-axSpA, adalimumab treatment resulted in effective control of disease activity, decreased inflammation and improved quality of life compared with placebo. Results from ABILITY-1 suggest that adalimumab has a positive benefit-risk profile in active nr-axSpA patients with inadequate response to NSAIDs.']
28	436	28_pd_doppler_ultrasound_joints	['pd', 'doppler', 'ultrasound', 'joints', 'synovitis', 'power doppler', 'power', 'pdus', 'ultrasonography', 'gs', 'joint', 'synovial', 'remission', 'doppler pd', 'ra', 'msus', 'examination', 'clinical', 'das28', 'wrist']	['subclinical synovitis', 'rheumatoid arthritis', 'synovitis', 'musculoskeletal ultrasound', 'arthritis ra', 'patients rheumatoid', 'rheumatoid', 'arthritis', 'synovial vascularity', 'ra patients']	['joints', 'synovitis', 'pdus', 'ultrasonography', 'synovial', 'doppler pd', 'ra', 'clinical', 'das28', 'wrist']	['doppler', 'ultrasound', 'joints', 'synovitis', 'power', 'ultrasonography', 'joint', 'synovial', 'remission', 'examination']	['The aim of this study was to evaluate the ultrasonographic synovitis in rheumatoid arthritis (RA) patients who reached clinical remission. Two hundred and two RA patients were enrolled into this study. One hundred and eleven RA patients achieved clinical remission with the treatment of synthetic and/or biologic disease-modifying anti-rheumatic drugs (DMARDs). Subclinical synovitis was assessed by power Doppler ultrasonography (PDUS). PD synovitis was semi-quantitatively recorded. Twenty-two joint regions were imaged: bilateral wrists, metacarpophalangeal (MCP) joints, and proximal interphalangeal (PIP) joints. PD remission was defined as a total PD score of 0. The subclinical synovitis in the RA patients who achieved clinical remission was evaluated. The correlations between PD total scores and clinical/laboratory parameters were analyzed. Among the 111 RA patients who achieved clinical remission, 110 (99.1\xa0%), 67 (60.4\xa0%), 55 (49.5\xa0%), 50 (45.0\xa0%), and 54 (48.6\xa0%) patients, respectively, satisfied DAS28 (CRP), DAS28 (ESR), CDAI, SDAI, and 2010 ACR/EULAR remission criteria. However, only 54 (48.6\xa0%) patients achieved PD remission. Subclinical synovitis was detectable in 57 (51.8\xa0%), 30 (44.8\xa0%), 22 (40.0\xa0%), 19 (38.0\xa0%), and 18 (33.3\xa0%) patients accordingly. On the contrary, 11 (26.8\xa0%) out of 41 patients who fulfilled all five clinical remission criteria had evidence of subclinical synovitis. In those 91 patients who did not achieved clinical remission, total PD score was correlated with swollen joint counts (SJC), tender joint counts (TJC), erythrocyte sedimentation rate (ESR), C-reactive protein (CRP), and complex disease activity indexes (P\u2009<\u20090.01), but not the titers of rheumatoid factor and anti-cyclic citrullinated peptide. Among those 57 patients with subclinical synovitis after reaching clinical remission, no correlation was found between PD total score and SJC, TJC, ESR, CRP, and complex disease activity indexes. Presence of subclinical synovitis is common in patients achieving clinical remission. The stricter clinical remission criteria may reflect less PD synovitis. In patients with active RA, PD total score of synovitis was positively correlated with disease activity.', 'Power Doppler (PD) and gray scale (GS) imaging are commonly employed during ultrasonography in rheumatoid arthritis (RA). While PD vascularity is often regarded as an ultrasound feature of more active joint inflammation, the true clinical significance of GS joint inflammation is less understood. We aimed to gain further insight into ultrasound PD and GS joint inflammation by studying their association with Disease Activity Score of 28 joints (DAS28) (a disease activity measure) and ultrasound-detected bone erosion (a structural damage measure). In this cross-sectional study, ultrasound PD and GS joint inflammation were graded 0-3 (semi-quantitatively) and bone erosion was graded as yes\xa0=\xa01/no\xa0=\xa00 at each joint recess. Linear regression and Pearson correlation were used to characterize relationships and assess correlation of PD and GS scores with DAS28 and ultrasound erosion scores. One thousand and eighty joints and 1800 joint recesses from 36 peripheral joint sites (bilateral metacarpophalangeal joints, thumb interphalangeal joints, proximal interphalangeal joints, metatarsophalangeal joints, elbow, wrist and ankle) were scanned in 30 adult RA patients. PD scores correlated with DAS28 (r\xa0=\xa00.46, P\xa0=\xa00.0104) but not with ultrasound erosion scores; GS scores correlated with ultrasound erosion (r\xa0=\xa00.64, P\xa0=\xa00.0001) but not with DAS28 scores. Simple linear regression revealed PD as predictive of DAS28 (P\xa0=\xa00.0104) and GS as predictive of ultrasound-detected bone erosion (P\xa0=\xa00.0001). Ultrasound PD joint inflammation is associated with disease activity and is correlated with DAS28. In contrast, GS joint inflammation is associated with structural damage and is correlated with ultrasound-detected bone erosion.', 'The aim of this study was to investigate the characteristics of power Doppler (PD) subclinical synovitis in patients with RA who achieve clinical remission free from physical synovitis. Twenty-nine RA patients were consecutively enrolled. All of the patients had achieved clinical remission [simplified disease activity index (SDAI) 3.3] for at least 6 months at the musculoskeletal ultrasound (MSKUS) examination. Additionally, none of the patients exhibited tender joints at 68 sites or swollen joints at 66 sites. MSKUS of bilateral wrist and finger joints, including the first to fifth MCP joints, the first IP joint and the second to fifth PIP joints, was performed and the findings obtained by grey scale (GS) and PD were graded on a semi-quantitative scale from 0 to 3. The median disease duration upon the introduction of DMARDs was 3 months and that at MSKUS examination was 21 months. The percentages of patients with PD synovitis in at least one joint were PD grade 1, 58.6%; PD grade 2, 31.0% and PD grade 3, 6.9%. The use of biological agents was low in patients with PD synovitis grade 2 (P < 0.05). The presence of US bone erosion was high by patient (P < 0.05) and by joint (P < 0.0001) with PD synovitis as compared with those without PD synovitis. However, no correlations were found between PD synovitis measures and serum biomarkers, including angiogenesis factors. PD subclinical synovitis correlates with several clinical characteristics, whereas conventional serum biomarkers are not useful for indicating the presence of subclinical PD synovitis.']
29	434	29_mri_erosions_synovitis_ramris	['mri', 'erosions', 'synovitis', 'ramris', 'erosion', 'imaging', 'joints', 'wrist', 'tenosynovitis', 'bone', 'mcp', 'magnetic resonance', 'resonance', 'magnetic', 'resonance imaging', 'ra', 'inflammation', 'hr pqct', 'pqct', 'imaging mri']	['mri synovitis', 'rheumatoid arthritis', 'mri inflammation', 'mri bone', 'ra mri', 'arthritis ra', 'bone erosions', 'arthritis', 'synovitis bone', 'synovitis osteitis']	['mri', 'erosions', 'synovitis', 'joints', 'wrist', 'tenosynovitis', 'resonance imaging', 'ra', 'inflammation', 'imaging mri']	['erosions', 'synovitis', 'erosion', 'imaging', 'joints', 'wrist', 'tenosynovitis', 'bone', 'magnetic resonance', 'resonance']	['To investigate by magnetic resonance imaging (MRI) which bones in wrists and metacarpophalangeal (MCP) joints most frequently show bone erosions, and which most frequently demonstrate erosive progression, in early and established rheumatoid arthritis (RA). MRI datasets from 258 RA patients [126 with early RA (disease duration < 6 months)] were analyzed, of whom 223, including 126 with early RA, had 1-year followup MRI. All patients had MRI of one wrist, whereas 86 patients had additional images of 2nd-5th MCP joints, and 46 patients additional images of the contralateral wrist. MRI were evaluated blinded by one reader, according to the OMERACT RA MRI scoring system (RAMRIS) for erosions, and presence/absence of erosions was noted in each bone, as was presence/absence of erosive progression. The capitate, ulna, lunate, triquetrum, and scaphoid were the 5 bones with both most frequent baseline erosions and most frequently demonstrated erosive progression. No bones were without erosions. Patterns of erosions and progression were similar in early and established RA. No major difference between dominant and nondominant wrists was detected. In the fingers, the 2nd-3rd MCP joint most frequently displayed erosions and erosive progression. The distribution and frequency of bone erosion and erosive progression as detected by MRI in RA wrists and MCP joints were identified. No pattern differences between early versus established disease and dominant versus nondominant sides were detected. No bones showed erosive progression. Thus, no self-evident simplification of the RAMRIS erosion score was identified. Bone involvement patterns may be considered, when joints are selected for MRI protocols for clinical trials and practice.', 'To study the ability of low-cost low-field dedicated extremity magnetic resonance imaging (E-MRI) to assess and predict erosive joint damage in the wrist and metacarpophalangeal (MCP) joints of patients with early rheumatoid arthritis. 24 previously untreated patients with rheumatoid arthritis with joint symptoms for <1 year were evaluated at the time of diagnosis and after 6 and 12 months of methotrexate treatment with conventional clinical or biochemical examinations, x rays of both hands and wrists, and E-MRI of the dominant wrist and MCP joints. At baseline, all patients showed magnetic resonance imaging (MRI) synovitis, and MRI erosions were detected in 21 bones (10 patients). 6 (29%) of these, distributed among two patients, were seen on x ray. One x ray erosion was not detected by MRI. At 1 year, MRI and x ray detected 15 and 8 new erosions, respectively, and 19% of MRI erosions at baseline had progressed to x ray erosions. In bones with MRI erosions at baseline, the relative risk of having x ray erosions at the 1-year follow-up was 12.1, compared with bones without baseline MRI erosions (lesion-centred analysis). If bones with baseline x ray erosions were excluded, the relative risk was 5.2. In patients with baseline MRI bone erosion or oedema, the relative risk of having x ray erosions at 1 year was 4.0, compared with patients without these signs at baseline (patient-centred analysis). In this group of patients with early rheumatoid arthritis who were treated uniformly, baseline E-MRI erosions in MCP or wrist bones markedly increased the risk of x ray erosions at the 1-year follow-up. Low-cost, low-field dedicated extremity MRI is promising for assessment and prognostication of early rheumatoid arthritis.', "To determine the value of magnetic resonance imaging (MRI) of bones and joints in patients with recent-onset rheumatoid arthritis (RA) treated for 2 years from diagnosis with disease-modifying anti-rheumatic drugs (DMARDs) and glucocorticoids. Thirteen patients with early RA were treated according to clinical practice and followed with MRI, radiographs, and Disease Activity Score calculated on 28 joints (DAS28) at inclusion (baseline) and after 1, 4, 7, 13, and 25 months. MRI of the dominant wrist and metacarpophalangeal (MCP) joints were assessed for synovitis, bone oedema, and erosions using the RA MRI Score (RAMRIS) and for tenosynovitis by an MRI tenosynovitis scoring method. Radiographs were assessed by the van der Heijde modified Sharp score (SHS). Clinical remission was defined by a DAS28 < 2.6. MRI at baseline detected inflammation in joints and tendons in all patients as well as erosions in 10 out of 13 patients. Over time, the erosion score increased while the synovitis and tenosynovitis scores remained almost unchanged. Bone oedema strongly correlated with synovitis. Synovitis and tenosynovitis correlated well with the erosion score at baseline but not thereafter. The MRI changes showed that joint damage started early and continued in the presence of persistent synovial and tenosynovial inflammation. The observations made in this small study suggest that the treatment goal of 'clinical remission' should be supplemented by a 'joint remission' goal. To this end, MRI is an appropriate tool. Further studies are needed to evaluate the optimal use of MRI in early RA."]
30	415	30_cppd_crystals_crystal_calcium	['cppd', 'crystals', 'crystal', 'calcium', 'pyrophosphate', 'calcium pyrophosphate', 'cpp', 'deposition', 'cc', 'bcp', 'calcification', 'chondrocalcinosis', 'dihydrate', 'pyrophosphate dihydrate', 'crystal deposition', 'bcp crystals', 'deposition disease', 'cpp crystal', 'mineralization', 'deposits']	['cartilage calcification', 'crystal arthritis', 'crystals synovial', 'calcium crystals', 'calcium phosphate', 'calcium crystal', 'calcium pyrophosphate', 'calcifications', 'articular cartilage', 'calcium containing']	['calcium', 'calcium pyrophosphate', 'calcification', 'chondrocalcinosis', 'pyrophosphate dihydrate', 'crystal deposition', 'bcp crystals', 'deposition disease', 'cpp crystal', 'mineralization']	['crystals', 'crystal', 'calcium', 'pyrophosphate', 'deposition', 'calcification', 'chondrocalcinosis', 'dihydrate', 'pyrophosphate dihydrate', 'mineralization']	['Calcium pyrophosphate dihydrate and basic calcium phosphate crystals are common components of osteoarthritic synovial fluids and define subsets of patients with inflammatory or rapidly destructive arthritis. Recent literature concerning clinical and etiologic aspects of calcium pyrophosphate dihydrate and basic calcium phosphate crystal arthritis are reviewed. Recent literature reminds us of the propensity of calcium pyrophosphate dihydrate deposition disease to mimic other syndromes affecting the elderly. Several new studies reinforce the prevalence and significance of extra-articular calcium pyrophosphate dihydrate deposits, and demonstrate the presence of basic calcium phosphate-like whitlockite crystals in intervertebral discs. Current work serves to increase our appreciation for the complex role of the putative pyrophosphate transporter, ANKH, in healthy and diseased cartilage. The application of newer radiographic techniques to the diagnosis of calcium pyrophosphate dihydrate deposition disease holds promise for easier and more accurate identification of these crystal deposits in vivo. Work demonstrating the efficacy of a crystal poison in an animal model of osteoarthritis provides good evidence for a pathogenic role of calcium crystals in osteoarthritis, and hope for new therapies for these diseases. Continued work will further our understanding of these common crystals and their associated clinical syndromes.', 'Calcium pyrophosphate dihydrate and basic calcium phosphate (BCP) crystals are the most common calcium-containing crystals associated with rheumatic disease. Clinical manifestations of calcium crystal deposition include acute or chronic inflammatory and degenerative arthritides and certain forms of periarthritis. The intra-articular presence of BCP crystals correlates with the degree of radiographic degeneration. Calcium crystal deposition contributes directly to joint degeneration. Vascular calcification is caused by the deposition of calcium hydroxyapatite crystals in the arterial intima. These deposits may contribute to local inflammation and promote further calcification, thus aggravating the atherosclerotic process. Calcium crystal deposition results in substantial structural consequence in humans.', 'Sixty percent of synovial fluids from patients with severe osteoarthritis (OA) contain calcium pyrophosphate dihydrate (CPPD) or basic calcium phosphate (BCP) crystals. These bioactive crystals can be particularly difficult to accurately identify in complex biologic systems, such as in vitro models of crystal formation. We sought to determine if synchrotron Fourier Transform Infrared spectroscopy (sFTIR) could be used to identify and characterize calcium-containing crystals in mineralization models. CPPD and BCP crystals from porcine models of crystal formation were examined with an FTIR Microscope attached to a synchrotron light source. As a comparison, crystals from human synovial fluids were also examined. The sFTIR spectra generated were compared with known spectra of multiple forms of BCP and CPPD crystals, as well as spectra generated by synthetic CPPD and BCP crystals and cartilage proteoglycans, alone and in mixtures. sFTIR readily identified CPPD and BCP crystals in porcine models as well as in fresh synovial fluids. Brushite was also present in human and porcine samples, and whitlockite was seen in some porcine samples. Mixtures of minerals were commonly found in a single crystal aggregate in both human and porcine samples. In spectra from many CPPD crystals, the peak at the 1134 cm(-1) found on the standard spectrum for CPPD was diminished. Addition of spectra from cartilage proteoglycans to those of synthetic CPPD crystals dampened the peak at this frequency region, much as this peak was diminished in biologically derived CPPD crystals. sFTIR analysis allows for accurate identification of CPPD and BCP crystals generated in vitro and will be a useful research tool to study articular crystals.']
31	415	31_autoinflammatory_periodic_traps_caps	['autoinflammatory', 'periodic', 'traps', 'caps', 'nlrp3', 'associated periodic', 'fever', 'mutations', 'syndrome', 'tnfrsf1a', 'mutation', 'canakinumab', 'autoinflammatory diseases', 'periodic syndrome', 'mkd', 'hids', 'cryopyrin', 'periodic fever', 'cryopyrin associated', 'receptor associated']	['autoinflammatory diseases', 'periodic fever', 'autoinflammatory disease', 'autoinflammatory syndrome', 'fever syndrome', 'systemic autoinflammatory', 'recurrent fever', 'periodic syndromes', 'periodic syndrome', 'nlrp3 inflammasome']	['autoinflammatory', 'nlrp3', 'tnfrsf1a', 'canakinumab', 'autoinflammatory diseases', 'periodic syndrome', 'cryopyrin', 'periodic fever', 'cryopyrin associated', 'receptor associated']	['autoinflammatory', 'periodic', 'traps', 'fever', 'mutations', 'syndrome', 'mutation', 'canakinumab', 'autoinflammatory diseases', 'periodic syndrome']	['One purpose of this review was to raise awareness for the new autoinflammatory syndromes. These diseases are increasingly recognized and are in the differential diagnosis of many disease states. We also aimed to review the latest recommendations for the diagnosis, management, and treatment of these patients. Familial Mediterranean fever (FMF), cryopyrin-associated periodic syndrome (CAPS), tumor necrosis factor receptor-associated periodic fever syndrome (TRAPS), and hyperimmunoglobulinemia D and periodic fever syndrome/mevalonate kinase deficiency (HIDS/MVKD) are the more common autoinflammatory diseases that are characterized by periodic fevers and attacks of inflammation. Recently much collaborative work has been done to understand the characteristics of these patients and to develop recommendations to guide the physicians in the care of these patients. These recent recommendations will be summarized for all four diseases. FMF is the most common periodic fever disease. We need to further understand the pathogenesis and the role of single mutations in the disease. Recently, the management and treatment of the disease have been nicely reviewed. CAPS is another interesting disease associated with severe complications. Anti-interleukin-1 (anti-IL-1) treatment provides cure for these patients. TRAPS is characterized by the longest delay in diagnosis; thus, both pediatricians and internists should be aware of the characteristic features and the follow-up of these patients. HIDS/MVKD is another autoinflammatory diseases characterized with fever attacks. The spectrum of disease manifestation is rather large in this disease, and we need further research on biomarkers for the optimal management of these patients.', 'Autoinflammatory diseases are characterised by abnormal hyperactivity of the innate immune system, causing systemic inflammation. The cryopyrin associated periodic syndrome (CAPS), the hyper IgD syndrome (HIDS) and the TNF receptor-associated periodic syndrome (TRAPS), are autoinflammatory conditions associated with mutations in the NLRP3, MVK and TNFRSF1A genes, respectively. We present the experience of our Department with these rare syndromes analysing genetic and clinical data of adult patients encountered between January 2011 and September 2017. Eighty-eight adult patients with clinical suspicion of CAPS, HIDS and TRAPS were sequentially recruited and genetically tested for specific mutations in NLRP3, MVK and TNFRSF1A using Sanger sequencing. Clinical picture of mutation carriers was reviewed. Allele frequencies were compared to those described for the normal population by the 1000 Genomes project. Seventy-two of the 88 adult patients were found to be positive for mutations or polymorphisms. One patient carried two pathogenic MVK mutations (pV377I/c.1129G>A and c.850delG) and another one carried a pathogenic heterozygous pΑ439V/c.1316C>T NLRP3 mutation. Seventeen patients carried variants of uncertain significance. The pS434S/c.1302C>T NLRP3 mutation is slightly increased in our patients compared to the reference population and seems to correlate with severe symptom presentation. In rare cases, periodic fever and inflammatory symptoms in adults can be attributed to mutations in NLRP3, MVK and TNFRSF1A. Clinical assessment and genetic analysis are critical for proper diagnosis and treatment of autoinflammatory diseases.', 'Identification of the genes involved in hereditary periodic fever syndromes has led to the recognition of a new pathophysiological category, the autoinflammatory disorders. The main non-hereditary autoinflammatory disease in childhood is systemic juvenile idiopathic arthritis (sJIA), others being the chronic infantile neurological cutaneous arthropathy (CINCA) syndrome and the periodic fever, aphthous stomatitis, pharyngitis and adenopathy (PFAPA) syndrome. Familial Mediterranean fever (FMF) has been traced to mutations in the MEFV gene. Mutations in the MVK gene, encoding the enzyme mevalonate kinase, cause the hyper-IgD periodic fever syndrome (HIDS). The tumour necrosis factor(TNF)-receptor-associated periodic syndromes (TRAPS) have been linked to mutations in theTNFRSF1A gene, encoding a TNF-alpha receptor, and the CIAS1 gene is mutated in familial cold autoinflammatory syndrome. We discuss how this knowledge has influenced diagnosis and treatment of these rare genetic disorders and how it might change our approach to the more common rheumatic diseases.']
32	391	32_lbp_low pain_pain_low	['lbp', 'low pain', 'pain', 'low', 'disability', 'chronic low', 'clbp', 'chronic', 'care', 'pain lbp', 'intervention', 'intensity', 'health', 'pain intensity', 'exercise', 'beliefs', 'physiotherapy', 'trial', 'physical', 'non specific']	['pain disability', 'pain patients', 'physiotherapy', 'chiropractic', 'disability questionnaire', 'low pain', 'rehabilitation', 'pain intensity', 'patients chronic', 'chronic pain']	['lbp', 'low pain', 'disability', 'chronic low', 'clbp', 'pain lbp', 'health', 'pain intensity', 'exercise', 'physiotherapy']	['pain', 'low', 'disability', 'clbp', 'chronic', 'care', 'intervention', 'intensity', 'health', 'exercise']	["Low back pain (LBP) is costly to society and improving patient outcomes is a priority. Stratifying LBP patients into more homogenous groups is advocated to improve patient outcome. The STarT Back tool, a prognostic screening tool has demonstrated efficacy and greater cost effectiveness in physiotherapy settings. The management of LBP patients in groups is common but to date the utility of the STarT Back tool in group settings has not been explored. The aim of this study is to determine if the implementation of 'stratified care' when delivered in a group setting will lead to significantly better physical and psychological outcomes and greater cost effectiveness in LBP patients compared to a bestcare historical control group. This study is a non randomised controlled trial. Low back pain patients recruited from the Waterford Primary Care area (population = 47,000) will be stratified into low, medium or high risk of persisting symptoms using the STarT Back Tool. Low risk patients will be offered a single one off education/exercise class offering positive messages on LBP management in line with recommended guidelines. Medium risk patients will be offered a 12 week group exercise/education intervention addressing their dominant physical obstacles to recovery. A 12 week group cognitive behavioural approach will be delivered to the high risk patients, characterised by the presence of high levels of psychosocial prognostic factors. These patients will be compared with a historical control group where therapists were blinded as to the risk stratification of patients and a generic group intervention was delivered to all patients, irrespective of their initial risk stratification. The primary outcome measure will be disability (Roland Morris Disability Questionnaire). Secondary outcomes will include back pain intensity (Visual Analogue Scale), distress (Distress and Risk Assessment Method), back beliefs (Back Beliefs Questionnaire), health status (Euroqol), global benefit (7 point likert scale), satisfaction (7 point likert scale), cost effectiveness and functional status. Outcome will be measured at baseline, 12 weeks and 6 months. This paper details the rationale, design, methods, planned analysis and operational aspects of a study examining the utility of the STarT Back Tool as a 'stratification tool for targeted treatment' in a group intervention. Current controlled trials: ACTRN12613000431729.", "Patient education, advice on returning to normal activities and (home-based) exercise therapy are established treatment options for patients with non-specific low back pain (LBP). However, the effectiveness of physiotherapy interventions on physical functioning and prevention of recurrent events largely depends on patient self-management, adherence to prescribed (home-based) exercises and recommended physical activity behaviour. Therefore we have developed e-Exercise LBP, a blended intervention in which a smartphone application is integrated within face-to-face care. E-Exercise LBP aims to improve patient self-management skills and adherence to exercise and physical activity recommendations and consequently improve the effectiveness of physiotherapy on patients' physical functioning. The aim of this study is to investigate the short- (3\u2009months) and long-term (12 and 24\u2009months) effectiveness on physical functioning and cost-effectiveness of e-Exercise LBP in comparison to usual primary care physiotherapy in patients with LBP. This paper presents the protocol of a prospective, multicentre cluster randomized controlled trial. In total 208 patients with LBP pain were treated with either e-Exercise LBP or usual care physiotherapy. E-Exercise LBP is stratified based on the risk for developing persistent LBP. Physiotherapists are able to monitor and evaluate treatment progress between face-to-face sessions using patient input from the smartphone application in order to optimize physiotherapy care. The smartphone application contains video-supported self-management information, video-supported exercises and a goal-oriented physical activity module. The primary outcome is physical functioning at 12-months follow-up. Secondary outcomes include pain intensity, physical activity, adherence to prescribed (home-based) exercises and recommended physical activity behaviour, self-efficacy, patient activation and health-related quality of life. All measurements will be performed at baseline, 3, 12 and 24\u2009months after inclusion. An economic evaluation will be performed from the societal and the healthcare perspective and will assess cost-effectiveness of e-Exercise LBP compared to usual physiotherapy at 12 and 24\u2009months. A multi-phase development and implementation process using the Center for eHealth Research Roadmap for the participatory development of eHealth was used for development and evaluation. The findings will provide evidence on the effectiveness of blended care for patients with LBP and help to enhance future implementation of blended physiotherapy. ISRCTN, ISRCTN94074203. Registered 20 July 2018 - Retrospectively registered.", 'Although clinical guidelines generally portray chronic low back pain as a condition with a poor prognosis this portrayal is based on studies of potentially unrepresentative survival cohorts. The aim of this study is to describe the prognosis of an inception cohort of people with chronic low back pain presenting for primary care. The study will be an inception cohort study with one year follow-up. Participants are drawn from a cohort of consecutive patients presenting with acute low back pain (less than 2 weeks duration) to primary care clinics in Sydney, Australia. Those patients who continue to experience pain at three months, and are therefore classified as having chronic back pain, are invited to participate in the current study. The cohort will be followed up by telephone at baseline, 9 months and 12 months after being diagnosed with chronic low back pain. Recovery from low back pain will be measured by sampling three different outcomes: pain intensity, interference with function due to pain, and work status. Life tables will be generated to determine the one year prognosis of chronic low back pain. Prognostic factors will be assessed using Cox regression. This study will determine the prognosis of chronic non-specific low back pain in a representative cohort of patients sourced from primary care. The results of this study will improve understanding of chronic low back pain, allowing clinicians to provide more accurate prognostic information to their patients.']
33	386	33_tak_ta_takayasu_takayasu arteritis	['tak', 'ta', 'takayasu', 'takayasu arteritis', 'arteritis', 'tak patients', 'arteritis ta', 'ta patients', 'patients ta', 'artery', 'patients tak', 'arteritis tak', 'aorta', 'angiographic', 'vascular', 'patients takayasu', 'aortic', 'artery involvement', 'angiography', 'fdg']	['takayasu arteritis', 'arteritis tak', 'arteritis ta', 'arteritis', 'vessel vasculitis', 'vasculitis', 'patients takayasu', 'artery involvement', 'tak patients', 'aortic']	['tak', 'takayasu arteritis', 'arteritis', 'arteritis ta', 'arteritis tak', 'vascular', 'patients takayasu', 'aortic', 'artery involvement', 'angiography']	['arteritis', 'artery', 'aorta', 'angiographic', 'vascular', 'aortic', 'angiography', 'branches', 'involvement', 'arteries']	['To describe the features of exceptional coexisting Takayasu arteritis (TA) and sarcoidosis, two conditions of unknown cause associated with a common immunologic pattern. We report seven cases of concomitant sarcoidosis-Takayasu or Takayasu-like vasculitis, observed in two referral centers between 1995 and 2015. All patients were female. The mean age at sarcoidosis diagnosis and TA diagnosis was 36 and 37\xa0years, respectively. Sarcoidosis occurred in 86% of cases before or together with TA. Sarcoidosis always had a classic expression except for one renal localization. Sarcoidosis was not severe and mostly non-treated (86%). In all cases of TA, supra-aortic arteries were involved; in only two TA cases a more diffuse inflammatory arterial involvement was noted. In one case, Takayasu arteritis occurred despite immunosuppressive therapy given for sarcoidosis. All patients received for TA a treatment with corticosteroids associated with methotrexate (four cases), infliximab (one case) or tocilizumab (one case). After a mean follow-up of 89\xa0months, TA always improved and no death was observed. TA stands as pathology associated with sarcoidosis. TA occurred in three cases among 50. When sarcoidosis preceded TA, a recovery of sarcoidosis was achieved mostly without treatment. TA is a prognostic and therapeutic factor. Immunosuppressive treatment, including steroids, led to a good prognosis for TA as well as for sarcoidosis.', "The prevalence of atherosclerotic risk factors and disease in Takayasu's arteritis (TAK) has not been well defined. We aimed to assess the frequency of cardiovascular (CV) risk factors and the incidence of CV events (CVEs) in patients with TAK from two ethnically different populations. Patients with TAK followed at Mayo Clinic, Rochester, MN, USA and Marmara University, Istanbul, Turkey were included in this retrospective study. Patients with TAK were compared with age-, sex- and calendar year-matched controls from the same geographical region without TAK. The 2008 Framingham 10-year general CV risk score (FRS) was used for the evaluation of CV risk at the time of TAK incidence/index date. In total, 191 patients with TAK and 191 non-TAK controls were included. Hypertension and the prevalence of lipid-lowering treatments were significantly more frequent in TAK. Prior to the incidence/index date, occurrence of CVE was significantly higher in TAK. The FRS was significantly higher in TAK compared with non-TAK at incidence/index date. The cumulative incidence of CVE was 15.4% at 10 years in TAK vs 5.8% in non-TAK; the risk of CVE was increased among patients with TAK (hazard ratio = 4.36; 95% CI: 1.25, 15.13). CV risk factors are more common in patients with TAK, particularly hypertension. The FRS is higher in patients with TAK at the time of diagnosis. The cumulative incidence of CVE was also significantly higher during follow-up in TAK. Our results suggest that patients with TAK should undergo careful assessment of CV risk factors, and an aggressive risk modification approach is warranted.", 'Atherosclerosis is well recognized in Takayasu arteritis (TAK) and the associated plaques tend to be more common in areas of arteritis. We now report arterial wall calcification in a large group of TAK patients and controls. We hypothesized that the degree of coronary artery calcification would point to a systemic effect of inflammation while that in the thoracic aorta more of local inflammation. A total of 47 patients with TAK, 43 patients with SLE and 70 healthy controls (HC) were studied. The presence of coronary artery and thoracic aorta calcifications (ToAC) was investigated by multi-detector computed tomography (MDCT). Atherosclerotic plaques in the carotid arteries were screened using B mode ultrasound. The frequency of coronary artery calcification was significantly increased among patients with SLE as compared to the healthy controls while the increase in TAK did not reach statistical significance. There were more TAK patients with ToAC among the TAK as compared to the SLE patients [21/47 (45%) vs 10/43 (23%), P = 0.033]. In addition, a circumferential type of calcification, vs a punctuate or linear type, was the more common type in 67% of patients with TAK whereas only the linear or punctuate type was seen in SLE patients and HC. SLE and TAK patients were found to have increased risk for carotid artery plaques. Among TAK patients, coronary artery calcification, ToAC and carotid artery plaques tend to be at sites of primary vasculitic involvement. There is increased atherosclerosis in TAK and SLE. Vessel wall inflammation seems to be also important in the atherosclerosis associated with TAK.']
34	383	34_hla_b27_hla b27_erap1	['hla', 'b27', 'hla b27', 'erap1', 'spondylitis', 'ankylosing', 'ankylosing spondylitis', 'hla 27', 'polymorphisms', 'susceptibility', 'association', 'allele', 'snps', 'genetic', 'alleles', '27', 'b27 positive', 'spa', 'gene', 'subtypes']	['ankylosing spondylitis', 'spondyloarthritis', 'spondylitis', 'hla b27', 'hla 27', 'association hla', 'hla class', 'patients hla', 'antigen hla', 'hla']	['hla', 'hla b27', 'erap1', 'spondylitis', 'ankylosing spondylitis', 'hla 27', 'allele', 'snps', 'b27 positive', 'spa']	['b27', 'spondylitis', 'ankylosing', 'ankylosing spondylitis', 'polymorphisms', 'susceptibility', 'association', 'allele', 'genetic', 'alleles']	['The association of the human lymphocyte antigen B27 (HLA-B27) with ankylosing spondylitis (AS), also now called axial spondylarthritis (axSpA), was first described 50 years ago. This article gives an overview of the available knowledge on the topic. This is a narrative review based on the experience of the authors. The HLA-B27 is a member of the HLA class I family of genes of the major histocompatibility complex (MHC). The prevalence of HLA-B27 in the central European population is approximately 8\u202f%, i.e., the vast majority of carriers of HLA-B27+ remain healthy. The frequency of HLA-B27 shows a decline from north to south. The HLA-B27 explains only 30\u202f% of the genetic burden of axSpA. The prevalence of the disease correlates with the frequency of HLA-B27 in the population, i.e., there are geographic differences. Approximately 60-90\u202f% of patients with axSpA worldwide are HLA-B27+. Some 200 subtypes of HLA-B27 can be differentiated using the polymerase chain reaction (PCR). In Thailand and Sardinia two subtypes were found that are not associated with axSpA. The physiological function of HLA class I molecules is the defence of the organism against microbes. Microbial peptides are presented to the immune system, which can be specifically attacked by CD8+ T‑cells. Genetic polymorphisms of the enzyme endoplasmic reticulum aminopeptidase 1 (ERAP1), which breaks down peptides in the endoplasmic reticulum, are associated only with HLA-B27+ diseases. The pathogenesis of axSpA is unclear but a major hypothesis is that of the arthritogenic peptides. In this it is assumed that potentially pathogenic foreign or autologous peptides can be presented by HLA-B27. If nothing else, HLA-B27 plays an important role in the diagnosis, classification and determination of the severity of axSpA. HINTERGRUND: Die Assoziation des humanen Lymphozytenantigens B27 (HLA-B27) mit der ankylosierenden Spondylitis (AS), heute axiale Spondyloarthritis (axSpA), ist zuerst vor 50\xa0Jahren beschrieben worden. Ziel ist es, einen Überblick über die dazu vorliegenden Erkenntnisse zu geben. Es erfolgt ein narratives Review auf Basis der Erfahrung der Autoren. HLA-B27 ist ein Mitglied der HLA-Klasse-I-Familie von Genen des Haupthistokompatibilitätskomplexes (MHC). Die Prävalenz von HLA-B27 in der mitteleuropäischen Bevölkerung liegt bei etwa 8\u202f%, d.\u202fh. die überwiegende Mehrheit von HLA-B27+-Merkmalsträgern bleibt gesund. Die Häufigkeit von HLA-B27 weist ein Nord-Süd-Gefälle auf. HLA-B27 erklärt weniger als 30\u202f% der genetischen Last der axSpA. Die Prävalenz der Erkrankung korreliert mit der Häufigkeit von HLA-B27 in der Bevölkerung, d.\u202fh. es gibt geografische Unterschiede. Etwa 60–90\u202f% der axSpA-Patienten weltweit sind HLA-B27+. Durch Polymerasekettenreaktion (PCR) können ca.\xa0200 Subtypen von HLA-B27 differenziert werden. In Thailand bzw. auf Sardinien wurden 2\xa0Subtypen gefunden, die nicht mit axSpA assoziiert sind. Die physiologische Funktion von HLA-Klasse-I-Molekülen besteht darin, den Organismus gegen Mikroben zu verteidigen. Dabei werden dem Immunsystem mikrobiale Peptide präsentiert, die von CD8+-T-Zellen gezielt angegriffen werden können. Genpolymorphismen des Enzyms Aminopeptidase\xa01 (ERAP1), welches im endoplasmatischen Retikulum Peptide zurechtschneidet, sind nur mit HLA-B27+-Erkrankungen assoziiert. Die Pathogenese der axSpA ist unklar, eine bedeutende Hypothese ist die des arthritogenen Peptids. Dabei geht man davon aus, dass potenziell pathogene Fremd- oder Selbstpeptide durch HLA-B27 präsentiert werden können. Nicht zuletzt spielt HLA-B27 auch eine wichtige Rolle bei Diagnosestellung, Klassifikation und Bestimmung des Schweregrads einer axSpA.', 'HLA-B27 has a high degree of genetic polymorphism, with 105 known subtypes, named HLA-B*27:01 to HLA-B*27:106, encoded by 132 alleles. The most common subtypes associated with ankylosing spondylitis are HLA-B*27:05 (Caucasians), HLA-B*27:04 (Chinese), and HLA-B*27:02 (Mediterranean populations). For Chinese populations, HLA-B*27:04 is associated with a greater ankylosing spondylitis risk than HLA-B*27:05. Two subtypes, HLA-B27*06 and HLA-B27*09, seem to have no disease association. These differential disease associations of HLA-B27 subtypes, and the recent discovery that ERAP1 is associated with ankylosing spondylitis for patients with HLA-B27, have increased attempts to determine the function of HLA-B27 in disease pathogenesis by studying hemodynamic features of its protein structure, alterations of its peptidome, aberrant peptide handling, and associated molecular events. However, after 40 years we still do not fully know how HLA-B27 predisposes to ankylosing spondylitis and related spondyloarthritis.', 'To determine the influence of HLA-B27 homozygosity and HLA-DRB1 alleles in the susceptibility to, and severity of, ankylosing spondylitis in a Finnish population. 673 individuals from 261 families with ankylosing spondylitis were genotyped for HLA-DRB1 alleles and HLA-B27 heterozygosity/homozygosity. The frequencies of HLA-B27 homozygotes in probands from these families were compared with the expected number of HLA-B27 homozygotes in controls under Hardy-Weinberg equilibrium (HWE). The effect of HLA-DRB1 alleles was assessed using a logistic regression procedure conditioned on HLA-B27 and case-control analysis. HLA-B27 was detected in 93% of cases of ankylosing spondylitis. An overrepresentation of HLA-B27 homozygotes was noted in ankylosing spondylitis (11%) compared with the expected number of HLA-B27 homozygotes under HWE (4%) (odds ratio (OR) = 3.3 (95% confidence interval, 1.6 to 6.8), p = 0.002). HLA-B27 homozygosity was marginally associated with reduced BASDAI (HLA-B27 homozygotes, 4.5 (1.6); HLA-B27 heterozygotes, 5.4 (1.8) (mean (SD)), p = 0.05). Acute anterior uveitis (AAU) was present in significantly more HLA-B27 positive cases (50%) than HLA-B27 negative cases (16%) (OR = 5.4 (1.7 to 17), p<0.004). HLA-B27 positive cases had a lower average age of symptom onset (26.7 (8.0) years) compared with HLA-B27 negative cases (35.7 (11.2) years) (p<0.0001). HLA-B27 homozygosity is associated with a moderately increased risk of ankylosing spondylitis compared with HLA-B27 heterozygosity. HLA-B27 positive cases had an earlier age of onset of ankylosing spondylitis than HLA-B27 negative cases and were more likely to develop AAU. HLA-DRB1 alleles may influence the age of symptom onset of ankylosing spondylitis.']
35	378	35_aosd_adult onset_onset disease_aosd patients	['aosd', 'adult onset', 'onset disease', 'aosd patients', 'disease aosd', 'patients aosd', 'adult', 'ferritin', 'onset', 'mas', 'rash', 'fever', 'disease', 'il 18', 'asd', 'il', 'serum ferritin', 'anakinra', 'yamaguchi', 'sjia']	['systemic inflammatory', 'inflammatory disorder', 'disease aosd', 'leukocytosis', 'diagnosis aosd', 'interleukin', 'aosd patients', 'diagnosed aosd', 'patients aosd', 'onset disease']	['aosd', 'adult onset', 'onset disease', 'aosd patients', 'disease aosd', 'patients aosd', 'rash', 'disease', 'asd', 'serum ferritin']	['adult', 'ferritin', 'onset', 'rash', 'fever', 'disease', 'anakinra', 'serum', 'liver', 'levels']	["Macrophage activation syndrome (MAS) is considered the most severe complication of adult-onset Still's disease (AOSD). This retrospective observational study was conducted to explore the clinical characteristics of AOSD-MAS patients, the risk factors for MAS in AOSD and prognostic factors in AOSD. Early changes in the clinical characteristics of AOSD-MAS were also studied. 111 hospitalised AOSD patients were included in this retrospective analysis and analysed for the features of AOSD-MAS, selecting independent risk factors associated with MAS and the correlations between clinical characteristics and patient survival. Nine subjects (8.1%) developed MAS. AOSD-MAS patients had a higher incidence of jaundice (33.3% vs. 2.9%, p=0.007) and aspartate aminotransferase (AST) greater than 5-fold (33.3% vs. 2.9%, p=0.007). Jaundice was associated with an increased risk of MAS (OR=16.50, 95% CI: 2.73-99.82, p=0.002). The AOSD-MAS group had a higher mortality rate (55.6% vs. 8.0%, p=0.001). MAS (HR=11.22, 95% CI: 3.46-36.38, p<0.001), and white blood cell (WBC) greater than 20\u2002109/L (HR=5.80, 95% CI: 1.09-30.92, p=0.040) were independent prognostic factors for death in AOSD patients. In the AOSD-MAS group, transaminase, triglycerides (TGs) and serum ferritin (SF) were elevated in the early disease stage, sometimes earlier than changes in blood cells in MAS. MAS occurrence significantly reduced the survival rate of patients with AOSD. The presence of jaundice was associated with MAS occurrence. MAS and a WBC count >20\u2002109/L were associated with a high risk of AOSD-related death. AOSD should alert the possibility of MAS when elevated transaminase, TGs and SF cannot be explained.", "To investigate the characteristics of patients with adult-onset Still's disease (AOSD), serum cytokines and chemokines were measured to examine their associations with systemic manifestations of AOSD, especially hemophagocytic syndrome (HPS). Nineteen patients diagnosed with AOSD were enrolled. Serial serum samples were obtained from patients with AOSD in both active and inactive stages and controls. The concentrations of cytokines and chemokines, including IL-18, soluble IL-2 receptor (sIL-2R), CX3CL1, CXCL8, CXCL10, CCL2, and CCL3, were determined using enzyme-linked immunosorbent assay. Multivariate analysis was used to evaluate the correlations among serum chemokine levels, disease activity, and the clinical features of AOSD. Significantly higher serum levels of all cytokines and chemokines were observed in patients with active, untreated AOSD than in controls. The level of CX3CL1, but not other chemokines, was elevated in AOSD patients and was positively correlated with clinical activity and the levels of CRP, ferritin, IL-18, and sIL-2R. Among the 19 patients with AOSD, four patients also had HPS. Serum CX3CL1 and ferritin were significantly higher in AOSD patients with HPS than in those without HPS. The serum CX3CL1 level may be used as a clinical marker to assess the disease activity of AOSD, and high serum CX3CL1 and ferritin in patients with AOSD reflected the presence of HPS. The association between the chemokine profile and distinct clinical manifestations or various patterns of disease progression indicates that the pathogenesis of AOSD is heterogeneous.", 'Adult-onset Still\'s disease (AOSD) is a rare systemic inflammatory disorder of unknown etiology, characterized by a clinical triad of high spiking fever, arthralgia (± arthritis), and evanescent skin rash. Management of AOSD poses several challenges, including difficulty in diagnosis and limited therapeutic options. In this review, we examined whether AOSD and systemic juvenile idiopathic arthritis (SJIA) represent a continuum of the same disease. We also explored the latest available evidence related to prevalence, clinical and laboratory manifestations, complications, diagnostic challenges, novel biomarkers, and treatment options in the era of biologics and identified the unmet needs of patients with AOSD. A comprehensive systematic literature search was performed in the Embase and MEDLINE (via PubMed) literature databases. The search was limited to human studies published in English from inception up to March 2020. Additionally, abstracts presented at various conferences were screened and hand searches were performed. Publications were processed according to the Preferred Reporting Items for Systematic Reviews and Meta-Analyses (PRISMA) guidelines. A total of 123 publications were identified through the literature search, majority of which were case series and retrospective observational studies. AOSD and SJIA are widely considered part of the same disease spectrum owing to similarities in their clinical and biological features. The clinical presentation of AOSD is highly variable, accompanied by a broad spectrum of disease manifestations. Recent evidence suggests that the AOSD disease course can be classified into two distinct categories: \\systemic\\" and \\"articular.\\" Furthermore, AOSD patients may experience various life-threatening complications, such as macrophage activation syndrome - reported in as high as 23% of AOSD patients and considered to be the most severe complication characterized by a high mortality rate. The ambiguity in presentation and lack of serologic markers make the diagnosis of AOSD difficult, often leading to a delay in diagnosis. Given these limitations, the Yamaguchi and Fautrel criteria are the most widely used diagnostic tools in clinical practice. It has been observed that a clinical diagnosis of AOSD is generally reached by exclusion while investigating a patient with fever of unknown origin. Recent advances have demonstrated a major role of proinflammatory cytokines, such as interleukin (IL)-1, IL-6, IL-18, and IL-37, and other biomarkers in the pathogenesis and management of AOSD. Owing to the rarity of the disease, there are very limited clinical trials evaluating management strategies for AOSD. The current AOSD treatment paradigm includes non-steroidal anti-inflammatory drugs (NSAIDs) and glucocorticoids initially, conventional synthetic disease-modifying anti-rheumatic drugs in steroid-refractory patients, and biologics in those resistant to conventional treatment. Only a few country-specific guidelines for the management of AOSD have been published, and a treat-to-target approach, as previously recommended for SJIA, is still lacking. Canakinumab is the only FDA-approved biologic for the treatment of AOSD. Emerging evidence supports that AOSD and SJIA represent a continuum of the same disease entity. Despite advancements in the understanding of AOSD, it continues to pose a substantial burden on patients and the healthcare systems, and substantial unmet needs exist across key domains such as the pathway to diagnosis, use of biomarkers in clinical practice, and standardized treatment strategies. Further research and collaboration is crucial for optimizing the diagnosis and management of AOSD patients."']
36	360	36_pregnancy_women_pregnancies_birth	['pregnancy', 'women', 'pregnancies', 'birth', 'maternal', 'postpartum', 'pregnant', 'trimester', 'pregnancy outcomes', 'women ra', 'conception', 'delivery', 'reproductive', 'outcomes', 'preterm', 'rheumatic', 'exposed', 'gestational', 'ra', 'fertility']	['pregnancy outcomes', 'ra pregnancy', 'women rheumatoid', 'adverse pregnancy', 'women rheumatic', 'rheumatic diseases', 'rheumatoid arthritis', 'pregnancy outcome', 'pregnant patients', 'rheumatic disease']	['pregnancies', 'maternal', 'postpartum', 'pregnancy outcomes', 'women ra', 'outcomes', 'rheumatic', 'exposed', 'gestational', 'ra']	['pregnancy', 'women', 'pregnancies', 'birth', 'maternal', 'postpartum', 'pregnant', 'trimester', 'conception', 'delivery']	['To investigate outcome and course of pregnancies in women with axial spondyloarthritis (axSpA) in a pooled data analysis of pregnancy registries in rheumatology. Prospectively followed women with axSpA, fulfilling ASAS classification criteria and for whom a pregnancy outcome was reported, were eligible for the analysis. Anonymised data of four registries was pooled. Rates of adverse pregnancy outcomes were calculated. Systemic inflammation, disease activity and treatment patterns with tumour necrosis factor inhibitor (TNFi) before, during and after pregnancy were analysed. In a total of 332 pregnancies from 304 axSpA women, 98.8% of the pregnancies resulted in live birth. Mean maternal age was 31 years and disease duration 5\u2009years. Most of these patients received pre-conception counselling (78.4%). Before pregnancy, 53% received TNFi treatment, 27.5% in first and 21.4% in third trimester. Pregnancy and neonatal outcomes were favourable with rates of 2.2% for pre-eclampsia, 4.9% for preterm birth, 3.1% for low birth weight and 9.5% for small for gestational age. Neonates were delivered by caesarean section in 27.7% of pregnancies, of which 47.4% were emergencies. Pooled mean CRP was 4\u2009mg/L before conception peaking in the second trimester at 9.4\u2009mg/L. Bath Ankylosing Spondylitis Disease Activity Index (BASDAI) was below 4 at all time-points. Pooled rates of most outcomes were better than what had been reported in the literature and within expected rates of those reported for the general population. Pre-conception counselling, planned pregnancies and a tight management in expert centres applying a tailored treatment approach may have contributed to the favourable pregnancy outcomes.', 'To examine possible differences in the ability to get pregnant and time to pregnancy (TTP) in women with SLE and RA, and to study possible influencing factors. Data from RevNatus, a Norwegian nationwide prospective observational register including women with inflammatory rheumatic diseases when planning pregnancy or after conception, was used. We compared rate of achieved pregnancy, the pregnancy outcomes live birth or pregnancy loss, and TTP between women with SLE (n = 53) and women with RA (n = 180). TTP was compared between the groups using Kaplan-Meier plots, and Cox proportional hazard regression was performed adjusting for maternal age, parity and medication use. RAND-36 was used to assess health-related quality of life (HRQoL) in women achieving and not achieving pregnancy. Women with SLE had a pregnancy ratio of 1.91 (95% CI: 1.27, 2.88, P = 0.002) compared with women with RA, and a substantially shorter median TTP (3.0 vs 7.0 months, P = 0.001). Higher maternal age, medication use and low HRQoL in the physical domains may influence the ability to achieve pregnancy and prolong TTP in women with RA. Women with SLE not achieving pregnancy had lower HRQoL scores than SLE-women achieving pregnancy, while women with RA had generally low scores in physical domains whether or not achieving pregnancy, indicating poor HRQoL. In the studied cohort, women with SLE got pregnant more easily than women with RA.', 'Tumor necrosis factor inhibitors (TNFi) are increasingly used in pregnancy but are frequently withheld in the second or third trimesters. We evaluated the maternal and fetal outcomes of women who continued their TNFi throughout pregnancy compared to women who interrupted TNFi during pregnancy. We retrospectively analyzed the outcomes of women seen in clinic with rheumatoid arthritis (RA), psoriatic arthritis, juvenile idiopathic arthritis (JIA), or ankylosing spondylitis, who were exposed to TNFi during pregnancy. We separated pregnancies into 2 groups based on the level of TNFi exposure and compared outcomes. In Group 1 (TNFi exposure in first trimester only), 11 women had 14 pregnancies and 12 live births. There were 2 first-trimester losses (2/14, 14%), one in the setting of active RA. Five pregnancies (5/14, 35.7%) were complicated by a disease flare. Eight patients (8/12, 66%) flared postpartum. In Group 2 (TNFi exposure throughout pregnancy), 29 women had 32 pregnancies and 34 live births. Three (3/28, 10.7%) adverse pregnancy outcomes were reported in 2 patients. One patient had a twin pregnancy and delivered at 33 weeks after developing preterm premature rupture of membranes at 32 weeks in the setting of a JIA flare. Her second pregnancy was complicated by active JIA before and throughout gestation, and hemolysis, elevated liver enzyme levels, and low platelet levels (HELLP) syndrome at 39 weeks. Another patient with comorbid antiphospholipid syndrome underwent a cesarean birth at 36 weeks for suspicion of HELLP syndrome. Six (6/32, 18.7%) postpartum flares occurred. Women who discontinued their TNFi during pregnancy had a higher risk of peri- or postpartum flare compared to those who continued their TNFi throughout pregnancy.']
37	348	37_igg4_igg4 rd_rd_igg4 related	['igg4', 'igg4 rd', 'rd', 'igg4 related', 'related disease', 'serum igg4', 'disease igg4', 'patients igg4', 'rd patients', 'related', 'serum', 'g4', 'plasma cells', 'organs', 'igg4 positive', 'immunoglobulin g4', 'glands', 'cells', 'igg4 levels', 'gland']	['disease igg4', 'diagnosed igg4', 'diagnosis igg4', 'patients igg4', 'igg4 related', 'igg4 levels', 'pathogenesis igg4', 'igg4 concentration', 'igg4 concentrations', 'igg4 positive']	['igg4 rd', 'igg4 related', 'serum igg4', 'disease igg4', 'patients igg4', 'plasma cells', 'igg4 positive', 'immunoglobulin g4', 'glands', 'igg4 levels']	['serum', 'organs', 'glands', 'cells', 'gland', 'relapse', 'fibrosis', 'organ', 'plasma', 'disease']	["Patients with IgG4-related disease (IgG4-RD) often have elevated serum IgG4 levels. Here, we aimed to evaluate the diagnostic performances of elevated serum IgG4 concentration and IgG4/IgG ratio for IgG4-RD. We retrospectively analyzed 1381 patients subjected to serum IgG subclass testing to differentiate IgG4-RD from other diseases at Peking University People's Hospital from 2012 to 2016. This sample included 133 IgG4-RD patients and 1248 non-IgG4-RD patients. Serum IgG subclass concentrations were measured using Siemens reagents. The median values (25th-75th percentile) for serum IgG4 concentration and IgG4/IgG ratio, respectively, were 8640 (3970-17750) mg/L and 0.339 (0.229-0.517) in IgG4-RD patients and 450 (220-920) mg/L and 0.032 (0.014-0.061) in non-IgG4-RD patients (p\xa0<\xa00.001). For distinguishing IgG4-RD from non-IgG4-RD, the optimal cut-off values of IgG4 and IgG4/IgG were 2100\xa0mg/L and 0.114, respectively. The corresponding area under the curve (AUC) values were 0.964 and 0.970, respectively. Comparison of the receiver operating characteristic curves revealed a significant difference between these AUC values (p\xa0=\xa00.002). The sensitivity, specificity, positive predictive value (PPV), and negative predictive value (NPV), respectively, were 94.7, 91.6, 54.5, and 99.4% for the IgG4 optimal cut-off value and 96.2, 92.1, 56.4, and 99.6% for the IgG4/IgG optimal cut-off value. Our results confirmed that elevated serum IgG4 concentration and IgG4/IgG ratio were of great value for IgG4-RD diagnosis.", 'Objective: To elucidate the distribution characteristics of elevated serum immunoglobulin G4 (IgG4) and its relationship with immunoglobulin G4-related disease (IgG4-RD).Methods: In total, 14\xa0522 unique patients who were tested for serum IgG4 over a 4.5 year period were enrolled. Demographic and serological characteristics of all patients, and the range of diseases and serological characteristics of patients with elevated serum IgG4, were retrospectively analysed. Organ involvement in IgG4-RD patients and the utility of serum immunoglobulin for distinguishing IgG4-RD from non-IgG4-RD were also investigated.Results: Elevated serum IgG4 (>\xa01.4\xa0g/L) was observed in 1793/14\xa0522 patients (12.3%) and primarily appeared in middle-aged and elderly men. Only 7.3% of patients with elevated serum IgG4 met the diagnostic criteria for IgG4-RD. Elevated serum IgG4 was also found in over 30 types of non-IgG4-RD. Serum IgG4 levels were higher in IgG4-RD patients with multiple-organ involvement and were positively correlated with the number of affected organs. The diagnostic utility of serum IgG4 for IgG4-RD was higher than that of the IgG4/IgG ratio and serum IgG. The optimal serum IgG4 cut-off value for diagnosing IgG4-RD was 2.06\xa0g/L, with a sensitivity of 95.6% and specificity of 94.7%.Conclusions: Elevated serum IgG4 may be present in multiple non-IgG4-RD conditions. However, a high serum IgG4 concentration is of great value for IgG4-RD diagnosis, and there appears to be a positive relationship between serum IgG4 levels and organ involvement in patients with IgG4-RD. Examining the IgG4/IgG ratio and serum IgG does not improve the ability of IgG4-RD diagnosis.', 'IgG4-related disease (IgG4-RD) is considered a systemic, chronic, and inflammatory disorder that is characterized by the enlargement of involved organs, elevated levels of IgG4, and abundant infiltration of plasmacytes with IgG4 and fibrosis in involved organs. It is necessary to differentiate IgG4-RD from malignant tumors. Recently we have looked at case reports of IgG4-RD with malignancy that was discovered at systemic screening. In this study, we analyzed the relationship between IgG4-RD and malignancies. The study subjects were 106 patients with IgG4-RD who had been referred to our hospital since April 1997. We analyzed the clinical characteristics of IgG4-RD patients who had cancer that was observed upon the initial diagnosis of IgG4-RD or that occurred during an average follow-up period of 3.1 years. Using data from national cancer registries that monitor cancer incidence in Japan, we evaluated the standardized incidence ratio (SIR) for malignancies in IgG4-RD. Malignancies were observed in 11 of the IgG4-RD patients (10.4%). The malignancies were all different and included lung cancer, colon cancer, and lymphoma. With the exception of the age at which the IgG4-RD diagnosis was made, there were no common features in patients with cancer and those without. The SIR for these malignancies in IgG4-RD was 383.0, which was higher than that for the general population. We should be cognizant of the possible existence of malignancies in patients with IgG4-RD at the time of diagnosis and during follow-up care.']
38	344	38_mtx_dmard_dmards_methotrexate	['mtx', 'dmard', 'dmards', 'methotrexate', 'remission', 'combination', 'disease modifying', 'modifying', 'treatment', 'ra', 'therapy', 'early', 'monotherapy', 'modifying antirheumatic', 'drug', 'rheumatoid', 'antirheumatic', 'rheumatoid arthritis', 'drugs', 'methotrexate mtx']	['treatment rheumatoid', 'rheumatoid arthritis', 'anti rheumatic', 'antirheumatic drugs', 'rheumatoid', 'antirheumatic drug', 'early rheumatoid', 'rheumatologists', 'ra patients', 'methotrexate']	['mtx', 'dmard', 'methotrexate', 'remission', 'disease modifying', 'ra', 'modifying antirheumatic', 'rheumatoid', 'rheumatoid arthritis', 'methotrexate mtx']	['methotrexate', 'remission', 'combination', 'treatment', 'therapy', 'early', 'monotherapy', 'drug', 'rheumatoid', 'antirheumatic']	['Methotrexate (MTX) is the cornerstone of rheumatoid arthritis (RA) treatment. Recently updated recommendations by the European League Against Rheumatism (EULAR) show MTX as an important part of the first-line strategy in patients with active RA. The study presented here aimed to assess the clinical effectiveness and tolerability of subcutaneous (SC) MTX among patients with RA. Patients with RA who were naïve at baseline to both conventional and biologic disease-modifying antirheumatic drugs, fulfilled the American College of Rheumatology/EULAR 2010 criteria, and had one or more follow-up visits were selected through sequential chart review for analysis of retrospective data. Patients received SC MTX at varying doses (10-25mg per week). The primary end point was a change in the Disease Activity Score including 28 joints (DAS28); secondary end points included time to employment of the first biologic agent and cumulative MTX doses. Overall, 70 patients were in follow-up for a mean of 1.8 years after initiating SC MTX treatment. During this time, 37 (53%) remained on SC MTX without any biologics (MTX-only) and 33 (47%) required the addition of a biologic therapy (MTX-biol). Biologic therapy was required after a mean ± SD of 387 ± 404 days. Mean weekly MTX doses were 17.4mg for patients in the MTX-only group and 19.1mg for patients in the MTX-biol group. Mean baseline DAS28 were similar for patients in the MTX-biol and MTX-only groups (4.9 and 4.7, respectively). Both low disease activity state (LDAS) and remission were achieved by slightly fewer patients in the MTX-biol than MTX-only groups (LDAS, 78.8% vs 81.1%; remission, 69.7% vs 75.7%). Over the full course of the study period, SC MTX was discontinued in 32 patients (46%). Among those who discontinued, the most common reasons were gastrointestinal discomfort (n = 7), lack of efficacy (n = 7), and disease remission (n = 3). Severe infections occurred in 3 patients in the MTX-biol group and 3 patients in the MTX-only group. SC MTX is a safe and effective treatment option for patients with RA. SC MTX resulted in high rates of remission and LDAS in early disease, over prolonged periods of time, it, therefore, may extend the time before patients require initiation of biologic therapy.', 'Methotrexate (MTX) is the most frequently used drug in combination treatment with disease-modifying antirheumatic drugs (DMARDs) and biologics in rheumatoid arthritis. DMARD combinations are usually the second step after unsuccessful MTX monotherapy. Evidence-based combinations of MTX+leflunomide, MTX+cyclosporine and triple combination MTX+sulphasalazine+hydroxychloroquine (complemented by glucocorticoids) showed the best results.In the case of insufficient response to the DMARD combination, MTX should be used in combination with a biologic. To date, the most frequent biologic treatment is with TNF inhibitors, but studies have shown that all biologics (with the exception of Anakinra) have comparable success rates. The combination of MTX plus abatacept, MTX plus rituximab and MTX plus tocilizumab are very promising, both clinically and in terms of blocking radiological progression. The efficacy of biological therapy is generally better using MTX combination than monotherapy.The safety of MTX combination treatment with DMARDs is not significantly lower than that of the individual substances; therefore, the required safety controls are also the same.', 'To determine the efficacy of subsequent disease modifying antirheumatic drug (DMARD) therapies after initial methotrexate (MTX) failure in patients with recent onset rheumatoid arthritis (RA), treated according to the DAS for 2 years. In groups 1 and 2 of the BeSt study, 244 RA patients were initially treated with MTX 15-25 mg/week. Patients who discontinued MTX because of insufficient clinical response (disease activity score, DAS >2.4) or toxicity were classified as \\MTX failures.\\" In group 1, these patients switched to sulfasalazine (SSA), then leflunomide and finally to MTX + infliximab (IFX). In group 2, \\"MTX failures\\" added SSA to MTX, then hydroxychloroquine (HCQ), then prednisone, and eventually switched to MTX + IFX. \\"MTX successes\\" were patients who achieved a DAS </=2.4 after 2 years while still on MTX monotherapy. Total Sharp/van der Heijde score (TSS) progression from 0-2 years was assessed in \\"MTX failures\\" versus \\"MTX successes.\\" After 2 years, 162/244 patients (66%) had discontinued MTX because of insufficient response or toxicity. Of these, 78% also failed on SSA (adding or switching), 87% subsequently failed on leflunomide (in group 1), and 64% on MTX + SSA + HCQ (in group 2). 34 of 48 patients (71%) in groups 1 and 2 were successfully treated with MTX + IFX. After 2 years, regardless of the \\"success\\" on subsequent DMARDs, \\" MTX failures\\" had a median TSS progression of 3 units (mean 9) versus 1 unit (mean 3) in \\"MTX successes\\" (p = 0.007). After failure on initial MTX, treatment with subsequent conventional DMARDs is unlikely to result in a DAS </=2.4 and allows progression of joint damage."']
39	337	39_ssc_systemic sclerosis_sclerosis_dcssc	['ssc', 'systemic sclerosis', 'sclerosis', 'dcssc', 'scleroderma', 'mrss', 'diffuse', 'sclerosis ssc', 'skin', 'systemic', 'mortality', 'cutaneous', 'eustar', 'diffuse cutaneous', 'ssc patients', 'organ', 'survival', 'involvement', 'patients ssc', 'death']	['systemic sclerosis', 'sclerosis ssc', 'scleroderma', 'european scleroderma', 'scleroderma trials', 'sclerosis', 'cutaneous ssc', 'patients systemic', 'ssc patients', 'patients ssc']	['systemic sclerosis', 'sclerosis', 'dcssc', 'scleroderma', 'mrss', 'sclerosis ssc', 'mortality', 'diffuse cutaneous', 'ssc patients', 'patients ssc']	['systemic sclerosis', 'sclerosis', 'scleroderma', 'diffuse', 'skin', 'systemic', 'mortality', 'cutaneous', 'organ', 'survival']	['Inception cohort study regarding the causes of death and risk factors for mortality in patients with early systemic sclerosis (SSc), especially diffuse SSc (dcSSc) has not been well elucidated. Therefore, the aim of our study was to determine the causes of death, survival rates, and risk factors for mortality in Thai patients with early SSc of whom the majority belonged to the dcSSc subset. We used an inception cohort of early-SSc patients seen between January 2010 and August 2014. All patients were evaluated for clinical and laboratory data at the study entry and then every 6\xa0months. A total of 115 patients (68 female, 91 dcSSc) were enrolled. The mean\xa0±\xa0SD age at onset, duration of disease, and duration of follow-up were 52.5\xa0±\xa08.5\xa0years, 12.3\xa0±\xa09.2\xa0months, and 27.5\xa0±\xa016.4\xa0months, respectively. During the follow-up, 11(9.6%) SSc patients died. The mortality rate was 4.17 per 100 person-years (95% CI 2.31, 7.53). The leading cause of SSc-related death was dilated cardiomyopathy (27.2%). Infection was the most common cause of non-SSc-related death (18.2%). Survival rates at 1, 2, 3, and 4\xa0years after the study entry were 93, 91, 88, and 88%, respectively. In the multivariate Cox regression analysis, ESR\xa0≥\xa040\xa0mm/h [HR 8.65 (95% CI 1.66,45.17)], hemoglobin\xa0<\xa010\xa0mg/dL [HR 4.57 (95% CI 1.14,18.34)], and mRSS [HR 1.09 (95% CI 1.03,1.15)] were independent risk factors for mortality. Our data suggest that dilated cardiomyopathy was the most common SSc-related cause of death in Thai patients with early SSc, of whom majority was dcSSc subset. Elevated ESR, anemia, and increased mRSS predicted poor outcome.', 'In SSc, diagnosis and classification is based mainly on skin sclerosis. Herein, we investigated in a large multicentre cohort, to what extent skin sclerosis reflects organ involvement and additional clinical symptoms. A total of 1200 SSc patients from the register of the German Systemic Sclerosis Network (DNSS), classified as either lcSSc or dcSSc, were analysed for their serological characteristics, clinical symptoms and organ manifestations in relation to skin involvement measured by the modified Rodnan skin score (mRSS). SSc patients with different mRSS did not differ significantly in their disease duration and in most of the clinical symptoms. They showed a similar distribution of most organ manifestations such as pulmonary arterial hypertension as well as cardiac, renal and nervous system involvement. More severe skin thickening was found to be associated with pulmonary fibrosis and gastrointestinal symptoms, as well as with digital ulcers and musculoskeletal involvement. In patients with SSc, potentially life-threatening complications and clinical symptoms with high impact on the quality of life occur independently from the extent of skin sclerosis. The diagnosis in SSc patients with a low mRSS could be missed or they could be insufficiently treated.', 'Most Thai patients with systemic sclerosis (SSc) have diffuse cutaneous SSc (dcSSc) unlike most Caucasians and some Asians. A longitudinal cohort study among Thai dcSSc is needed. We aimed to determine the overall clinical characteristics, define the clinical difference between limited cutaneous SSc (lcSSc) and dcSSc, and ascertain the mortality rate and the factors associated with mortality. We conducted a cohort study including 566 Thai adult SSc patients between January 2013 and June 2019. Clinical difference between lcSSc and dcSSc was investigated using generalized estimating equations (GEE). Females presented more than males (356 vs 210 cases). The majority of cases were dcSSc (411; 72.6%). The median duration of disease at the time of pulmonary fibrosis (PF) detection was 2.5\xa0years, pulmonary arterial hypertension 8.1\xa0years, and renal crisis 4.1\xa0years. By GEE analysis, dcSSc was significantly associated with salt-and-pepper skin, hand deformity, and every 1-point increase in modified Rodnan skin score (mRSS). A greater mortality risk was associated with age at onset >60\xa0years (hazards ratio [HR] 5.5), a World Health Organization functional class (FC) III (HR 5.1), FC IV (HR 34.8), edematous skin (HR 11.4), early onset of PF (HR 1.7), each 5-point increase in the mRSS (HR 4.5), and ≥2 internal organ involvements (HR 10.1). dcSSc is a common SSc subset among Thais. PF was an early complication in SSc and earlier PF detection was associated with a poorer prognosis. Elderly onset, high FC, severe skin tightness, and multiple organ involvements were associated with a greater mortality risk.']
40	336	40_mri_sij_sacroiliitis_sacroiliac	['mri', 'sij', 'sacroiliitis', 'sacroiliac', 'spa', 'axspa', 'si', 'axial', 'lesions', 'spondyloarthritis', 'bme', 'imaging', 'sacroiliac joints', 'structural', 'spine', 'readers', 'axial spa', 'asas', 'si joint', 'structural lesions']	['assessment spondyloarthritis', 'spondyloarthritis', 'spondylitis', 'axial spondyloarthritis', 'spondyloarthritis axspa', 'spondyloarthritis international', 'ankylosing spondylitis', 'sacroiliitis', 'spondyloarthritis spa', 'sacroiliac joints']	['mri', 'sacroiliitis', 'sacroiliac', 'spondyloarthritis', 'sacroiliac joints', 'spine', 'axial spa', 'asas', 'si joint', 'structural lesions']	['sacroiliitis', 'sacroiliac', 'axial', 'lesions', 'spondyloarthritis', 'imaging', 'sacroiliac joints', 'structural', 'spine', 'readers']	['To describe the magnetic resonance imaging (MRI) findings in diffuse idiopathic skeletal hyperostosis (DISH) patients and to assess the proportion of DISH patients whose MRI findings would fulfill the Assessment of Spondyloarthritis International Society (ASAS) criteria for a positive MRI of axial spondyloarthritis (SpA). This study involved all DISH patients who had a spine or sacroiliac (SI) joint MRI performed between January 2009 and December 2014. Sociodemographic and clinical data were collected. Available radiographs and MRI were analyzed and blindly scored by an experienced reader, using the Spondyloarthritis Research Consortium of Canada (SPARCC) scores for both spine and SI joint MRI. A total of 53 symptomatic DISH patients was included in the analysis. The mean ± SD SPARCC score of the spine was 18.3 ± 23.4. Thirty-five patients (67.3%) had at least 1 fatty corner. Thirty patients (57.7%) met the ASAS definition of a spine MRI suggestive of axial SpA, but only 6 patients (15.8%) with an available SI joint MRI had sacroiliitis according to ASAS criteria. Only 1 patient (3.3%) had ≥3 erosions on the SI joint. Inflammatory lesions of the spine are common on the MRI of symptomatic DISH patients, and more than half fulfilled the ASAS criteria for a spine MRI suggestive of axial SpA. However, only a few patients met the ASAS definition of active sacroiliitis, suggesting that MRI of the SI joint but not of the spine might allow the differential diagnosis of DISH versus axial SpA in the elderly.', 'Studies have shown that structural lesions may be present in patients with non-radiographic axial spondyloarthritis (nr-axSpA). However, the relevance of structural lesions in these patients is unclear, particularly without signs of inflammation on magnetic resonance imaging (MRI). We assessed the presence of structural lesions at baseline on MRI in the sacroiliac joints (SIJ) of patients with nr-axSpA with and without SIJ inflammation on MRI. Bone marrow edema (BME) was assessed on short tau inversion recovery (STIR) scans from 185 patients with nr-axSpA, by two independent readers at baseline using the Spondyloarthritis Research Consortium of Canada (SPARCC) score. Structural lesions were evaluated on T1 weighted spin echo scans, with readers blinded to STIR scans, using the SPARCC MRI SIJ structural score. Disease characteristics and structural lesions were compared in patients with SIJ BME (score ≥2) and without SIJ BME (score <2). Both SIJ BME and structural lesions scores were available for 183 patients; 128/183 (69.9%) patients had SIJ BME scores ≥2 and 55/183 (30.1%) had scores <2. Frequencies of MRI structural lesions in patients with vs without SIJ BME were: erosions (45.3% vs 10.9%, P\u2009<\u20090.001), backfill (20.3% vs 0%, P\u2009<\u20090.001), fat metaplasia (10.9% vs 1.8%, P\u2009=\u20090.04), and ankylosis (2.3% vs 1.8%, P\u2009=\u2009ns). Significantly more patients with both SIJ BME and structural lesions were male and/or HLA-B27 positive than patients with only SIJ BME. Mean (SD) spinal scores (23 discovertebral units) were significantly higher in patients with SIJ structural lesions than without: 6.5 (11.5) vs 3.3 (5.1), respectively, P\u2009=\u20090.01. In patients with nr-axSpA, SIJ structural lesions, particularly erosions, may be present on MRI when radiographs are normal or inconclusive, even in patients negative for MRI SIJ inflammation. They may reflect more severe disease with greater spinal inflammation. ClinicalTrials.gov, NCT01258738 . Registered on 9 December 2010.', 'Magnetic resonance imaging (MRI) plays a pivotal role in spondyloarthritis (SpA) diagnosis. However, a detailed description of MRI findings of the sacroiliac (SI) joints and spine in healthy individuals is currently lacking. This study was undertaken to evaluate the occurrence of MRI-detected SI joint and spinal lesions in healthy individuals in relation to age. Ninety-five healthy subjects (ages 20-49\u2009years) underwent MRI of the SI joints and spine. Bone marrow edema (BME) and structural lesions of the SI joints were scored using the Spondyloarthritis Research Consortium of Canada (SPARCC) method. Spinal inflammatory and structural lesions were evaluated using the SPARCC MRI spine inflammation index and the Canada-Denmark MRI scoring system, respectively. Fulfillment of the Assessment of SpondyloArthritis international Society definition of a positive MRI for sacroiliitis/spondylitis was reviewed. Findings were compared to MRIs of axial SpA patients from the Belgian Inflammatory Arthritis and Spondylitis cohort. Of the subjects ≥30\u2009years old, 17.2% fulfilled the definition of a positive MRI for sacroiliitis, but this occurred rarely in younger subjects. SI joint erosions (20.0%) and fat metaplasia (13.7%) were detected across all age groups. Erosions were more frequently visualized in subjects ages ≥40\u2009years (39.3%). Spinal BME (35.7%) and fat metaplasia (28.6%) were common in subjects older than 40\u2009years. Nonetheless, only 1 subject had ≥3 corner inflammatory lesions. SI joint and spinal SPARCC scores and total structural lesions scores increased progressively with age. Contrary to what is commonly believed, structural MRI-detected SI joint lesions are frequently seen in healthy individuals. Especially in older subjects, the high occurrence of inflammatory and structural MRI-detected lesions impacts their specificity for SpA, which has important implications for the interpretation of MRIs in patients with a clinical suspicion of SpA.']
41	336	41_tumor_tumors_recurrence_bone	['tumor', 'tumors', 'recurrence', 'bone', 'pvns', 'resection', 'metastases', 'surgical', 'osteoid', 'benign', 'lesion', 'osteosarcoma', 'curettage', 'rare', 'case', 'osteoma', 'osteoid osteoma', 'cases', 'local recurrence', 'diagnosis']	['bone tumors', 'bone metastases', 'osteoma', 'osteosarcoma', 'osteoid osteoma', 'cell tumor', 'chondrosarcoma', 'tumour', 'tumours', 'sarcoma']	['tumor', 'recurrence', 'bone', 'pvns', 'resection', 'metastases', 'osteoid', 'osteosarcoma', 'osteoma', 'osteoid osteoma']	['tumor', 'tumors', 'recurrence', 'bone', 'resection', 'metastases', 'surgical', 'osteoid', 'benign', 'lesion']	['Tumor-induced osteomalacia (TIO) is a rare paraneoplastic syndrome characterized by renal phosphate wasting, hypophosphatemia, reduction of 1,25-dihydroxyl vitamin D, and bone calcification disorders. Tumors associated with TIO are typically phosphaturic mesenchymal tumors that are bone and soft tissue origin and often present as a solitary tumor. The high production of fibroblast growth factor 23 (FGF23) by the tumor is believed to be the causative factor responsible for the impaired renal tubular phosphate reabsorption, hypophosphatemia and osteomalacia. Complete removal of the tumors by surgery is the most effective procedure for treatment. Identification of the tumors by advanced imaging techniques is difficult because TIO is small and exist within bone and soft tissue. However, systemic venous sampling has been frequently reported to be useful for diagnosing TIO patients. We experienced a case of 39-year-old male with diffuse bone pain and multiple fragility fractures caused by multiple FGF23-secreting tumors found in the hallux. Laboratory testing showed hypophosphatemia due to renal phosphate wasting and high levels of serum FGF23. Contrast-enhanced MRI showed three soft tissue tumors and an intraosseous tumor located in the right hallux. Systemic venous sampling of FGF23 revealed an elevation in the right common iliac vein and external iliac vein, which suggested that the tumors in the right hallux were responsible for overproduction of FGF23. Thereafter, these tumors were surgically removed and subjected to histopathological examinations. The three soft tissue tumors were diagnosed as phosphaturic mesenchymal tumors, which are known to be responsible for TIO. The fourth tumor had no tumor structure and was consisting of hyaline cartilage and bone tissue. Immediately after surgery, we noted a sharply decrease in serum level of FGF23, associated with an improved hypophosphatemia and a gradual relief of systematic pain that disappeared within two months of surgery. The authors reported an unusual case of osteomalacia induced by multiple phosphaturic mesenchymal tumors located in the hallux. Definition of tumors localization by systemic venous sampling led to successful treatment and cure this patient. The presence of osteochondral tissues in the intraosseous tumor might be developed from undifferentiated mesenchymal cells due to high level of FGF23 produced by phosphaturic mesenchymal tumors.', 'A sclerosing epithelioid fibrosarcoma (SEF) is an uncommon tumor of the deep soft tissue. An SEF has been described as a low-grade tumor with high local recurrence and metastatic rates. Generally, in bone and soft tissue tumors, a resection of the biopsy route is recommended; however, there is limited evidence with respect to the dissemination of the tumor tissue during a needle biopsy. A mass in the right pelvic cavity, with no symptoms, was observed in a 45-year-old woman during a gynecological examination. Computed tomography (CT) revealed a multilocular mass with calcification in the pelvic cavity. The magnetic resonance imaging (MRI) showed an iso-signal intensity on T1 weighted images and hypo- and iso-signal intensity on T2 weighted images. The CT-guided core needle biopsy was performed using a dorsal approach, and the biopsy diagnosis was a low-grade spindle cell tumor. The tumor was excised using an anterior approach. The tumor tissue comprised spindle cells and epithelioid cells with irregular nuclei, and the immunohistological analysis was positive for vimentin and epithelial membrane antigen, which was consistent with a diagnosis of sclerosing epithelioid fibrosarcoma. Five years after the surgery, the MRI showed a tumor recurrence in the subcutaneous tissue of the right buttock, which was consistent with the needle biopsy tract. The patient underwent a tumor excision, and the resected tumor was similar to the primary tumor. The recurrent tumor was excised with a surgical margin, and the tumor specimen had the histological features of a sclerosing epithelioid fibrosarcoma. It was difficult to investigate the association of the core needle biopsy with the tumor recurrence because the approach of the biopsy tract is usually same as that used in a tumor excision. However, the present case indicated the tumor may recur in the biopsy tract of a soft tissue sarcoma. Surgeons should be aware of the possibility of disseminating tumor tissues in a needle biopsy.', 'A tenosynovial giant cell tumor (T-GCT) is a benign synovial tumor arising from the synovium, bursae, or tendon sheath. It can be intra- or extra-articular and localized or diffuse. Diffuse T-GCT is considered as a locally aggressive. Positron emission tomography (PET) with fluorine-18 fluorodeoxyglucose with computed tomography (FDG PET/CT) is widely used to differentiate malignant from benign tumors and to detect distant metastasis. However, FDG PET/CT is limited by false-positive findings. In this study, we present two cases of T-GCT that developed in unusual locations and were confused with malignant tumors. The final diagnoses were histologically confirmed as T-GCTs. Case 1. A 45-year-old Japanese female presented with a left choroidal melanoma and an abnormal lesion adjacent to the first cervical (C1) lamina confirmed by a PET scan (maximum standardized uptake value [SUVmax]\u2009=9.9 g/ml). MRI of the neck also detected a soft tissue mass (14.6 × 7.7 × 7 mm) adjacent to the C1 lamina. The choroidal melanoma was treated by heavy carbon ion radiotherapy. Although the size of the C1 soft tissue tumor remained unchanged, a CT-guided biopsy confirmed the diagnosis of the neck mass as a T-GCT. Case 2. A 15-year-old Japanese male with multiple type 1 neurofibromatosis presented with a soft tissue mass (26.1 × 24.7 × 11.5 mm) of the extra-articular hip joint that was coincidentally detected by FDG PET/CT during examination of a mediastinal soft tissue mass. SUVmax of the mediastinal lesion was 2.6 g/ml and of the hip lesion was 12.8 g/ml. Thus, differentiation from a malignant tumor, such as a malignant peripheral nerve sheath tumor, was necessary. An open biopsy was performed, and the frozen section was diagnosed as T-GCT. The tumor was excised, and the final histological diagnosis confirmed T-GCT. T-GCT can show high FDG uptake, which might be confused with malignancy. Although MRI findings and location might help in the diagnosis of a T-GCT, careful assessment is mandatory, especially in unusual locations.']
42	329	42_ild_ra ild_lung_ra	['ild', 'ra ild', 'lung', 'ra', 'lung disease', 'interstitial', 'hrct', 'pulmonary', 'interstitial lung', 'ild ra', 'nodules', 'rheumatoid', 'disease ild', 'patients ra', 'pneumonia', 'respiratory', 'chest', 'uip', 'bronchiectasis', 'ra patients']	['rheumatoid arthritis', 'rheumatoid', 'patients rheumatoid', 'arthritis ra', 'ra patients', 'disease ra', 'lung disease', 'patients ra', 'interstitial lung', 'rheumatoid nodules']	['ra ild', 'lung disease', 'interstitial lung', 'ild ra', 'nodules', 'rheumatoid', 'disease ild', 'patients ra', 'bronchiectasis', 'ra patients']	['lung', 'interstitial', 'pulmonary', 'interstitial lung', 'nodules', 'rheumatoid', 'pneumonia', 'respiratory', 'chest', 'bronchiectasis']	['To determine the association between novel lifestyle factors on risk of rheumatoid arthritis (RA)-associated interstitial lung disease (ILD), define the threshold at which smoking increases RA-ILD risk, and calculate the degree to which known lifestyle and clinical factors predict RA-ILD. This nested case-control study matched incident RA-ILD cases to RA non-ILD controls on age, sex, RA duration, rheumatoid factor, and time from exposure assessment to RA-ILD. Exposures included education, BMI, smoking, anticyclic citrullinated peptide antibodies, race, joint erosions, rheumatoid nodules, C-reactive protein (CRP), disease activity score, functional status, disease-modifying antirheumatic drug use, and glucocorticoid use. OR for each exposure on risk of RA-ILD were obtained from logistic regression models. Area under the curve (AUC) was calculated based on all lifestyle and clinical exposures. We identified 84 incident RA-ILD cases and 233 matched controls. After adjustment, obesity, high-positive CRP (≥ 10 mg/L), and poor functional status (multidimensional Health Assessment Questionnaire [MDHAQ] ≥ 1) were associated with increased risk of RA-ILD (OR 2.42, 95% CI 1.11-5.24 vs normal BMI; OR 2.61, 95% CI 1.21-5.64 vs CRP < 3 mg/L; OR 3.10, 95% CI 1.32-7.26 vs MDHAQ < 0.2). Smoking 30 pack-years or more was strongly associated with risk of RA-ILD compared to never smokers (OR 6.06, 95% CI 2.72-13.5). Together, lifestyle and clinical risk factors for RA-ILD had an AUC of 0.79 (95% CI 0.73-0.85). Obesity, CRP, functional status, and extensive smoking may be novel risk factors for RA-ILD that may be useful for RA-ILD risk assessment and prevention. The overall ability to predict RA-ILD remains modest.', 'The prevalence of interstitial lung disease (ILD) in RA is ∼5%. Previous work identified increasing age, active articular disease and articular damage as risk factors for RA-associated ILD (RA-ILD). The roles of high-resolution CT (HRCT) and lung function testing in defining the nature and extent of pulmonary involvement have recently been explored. This study is the first to examine predictive and prognostic factors for the development of RA-ILD and to report on the physiological and radiological characteristics of the condition from a large multicentre UK network. We collected data from centres across the UK on patients with both RA and ILD (proved on HRCT) diagnosed over a 25-year period from 1987 to 2012 using a standard pro forma. Potential predictors of RA-ILD were analysed. Baseline lung function data were recorded and related to HRCT findings. We analysed HRCT for subtype and extent of lung involved and examined the relationship between these and both all-cause and pulmonary mortality. We compared our results with case controls matched for age and gender using computer-generated selection from the RA population from one contributing centre. A total of 230 patients were identified from across the UK with proven RA-ILD diagnosed over 25 years. Median age at diagnosis was 64 years and the male:female ratio was 1:1.09. Univariate analysis showed anti-CCP antibody titres to be the single most strongly associated predictor of RA-ILD. Male gender, age at onset, smoking and RF were all independently associated with RA-ILD on multivariate analysis. Vital capacity (VC) was preserved in limited disease but reduced in extensive disease, while gas transfer was reduced in both. Usual interstitial pneumonia (UIP) was the most common subtype on HRCT and both this and extensive disease were associated with increased all-cause mortality. This is the largest study of RA-ILD in the UK. Anti-CCP antibodies were strongly associated with RA-ILD in both sexes. Smoking was strongly associated with ILD in males, which may explain the higher frequency of RA-ILD in men. The predominant HRCT pattern was UIP and most patients had limited disease at presentation. The presence of UIP and extensive disease are associated with increased mortality. Baseline gas transfer is a useful screening tool for ILD, while the preservation of VC at baseline might predict limited disease on HRCT.', 'Summarize recent evidence on the identification and management of rheumatoid arthritis-associated interstitial lung disease (RA-ILD). Clinical and subclinical interstitial lung disease (ILD) are frequent extra-articular manifestations of rheumatoid arthritis (RA). Better means of identifying and treating RA-ILD are needed to improve the prognosis, with a median survival of only 3-7 years after diagnosis. Several serum biomarkers are currently being evaluated for their ability to detect RA-ILD. Thorough evaluation and multidisciplinary discussion remains the gold standard for establishing the diagnosis of RA-ILD. Management is challenging with most RA disease-modifying antirheumatic drugs (DMARDs) linked to pneumonitis. Methotrexate is typically avoided in clinically significant ILD, although alternative therapies including leflunomide and biologic DMARDs also carry risks in RA-ILD. Antifibrotics appear to slow the progression of ILD, and a large phase II trial exclusively in RA-ILD is underway. In addition, smoking cessation, pulmonary rehabilitation, oxygen therapy, managing comorbidities, and lung transplantation evaluation are vital to improving patient outcomes in RA-ILD. With little high-quality evidence to guide the management of RA-ILD, multidisciplinary teams with expertise in RA-ILD are highly valuable for diagnosing and treating RA-ILD. Clinical and translational research in RA-ILD is needed to fill the many evidence gaps.']
43	314	43_bone_osteoclast_rankl_osteoclasts	['bone', 'osteoclast', 'rankl', 'osteoclasts', 'resorption', 'formation', 'opg', 'osteoclastogenesis', 'bone resorption', 'differentiation', 'cells', 'mice', 'osteoblasts', 'osteoclast differentiation', 'bone loss', 'bone formation', 'receptor activator', 'bone destruction', 'destruction', 'receptor']	['osteoclastogenesis', 'osteoclast formation', 'osteolysis', 'osteoclast precursors', 'osteoclast differentiation', 'osteoprotegerin', 'rheumatoid arthritis', 'osteoprotegerin opg', 'osteoclasts', 'bone formation']	['bone', 'osteoclast', 'osteoclasts', 'osteoclastogenesis', 'bone resorption', 'osteoblasts', 'osteoclast differentiation', 'bone loss', 'bone formation', 'receptor activator']	['bone', 'osteoclast', 'rankl', 'osteoclasts', 'resorption', 'formation', 'opg', 'osteoclastogenesis', 'differentiation', 'cells']	['Chronic arthritis typically leads to loss of periarticular bone, which results from an imbalance between bone formation and bone resorption. Recent research has focused on the role of osteoclastogenesis and bone resorption in arthritis. Bone resorption cannot be observed isolated, however, since it is closely linked to bone formation and altered bone formation may also affect inflammatory bone loss. To simultaneously assess bone resorption and bone formation in inflammatory arthritis, we developed a histological technique that allows visualization of osteoblast function by in-situ hybridization for osteocalcin and osteoclast function by histochemistry for tartrate-resistant acid phosphatase. Paw sections from human tumor necrosis factor transgenic mice, which develop an erosive arthritis, were analyzed at three different skeletal sites: subchondral bone erosions, adjacent cortical bone channels, and endosteal regions distant from bone erosions. In subchondral bone erosions, osteoclasts were far more common than osteoblasts. In contrast, cortical bone channels underneath subchondral bone erosions showed an accumulation of osteoclasts but also of functional osteoblasts resembling a status of high bone turnover. In contrast, more distant skeletal sites showed only very low bone turnover with few scattered osteoclasts and osteoblasts. Within subchondral bone erosions, osteoclasts populated the subchondral as well as the inner wall, whereas osteoblasts were almost exclusively found along the cortical surface. Blockade of tumor necrosis factor reversed the negative balance of bone turnover, leading to a reduction of osteoclast numbers and enhanced osteoblast numbers, whereas the blockade of osteoclastogenesis by osteoprotegerin also abrogated the osteoblastic response. These data indicate that bone resorption dominates at skeletal sites close to synovial inflammatory tissue, whereas bone formation is induced at more distant sites attempting to counter-regulate bone resorption.', 'Abstract The aim of this study was to clarify the role of osteoclast differentiation factor (ODF) and osteoprotegerin (OPG) in synovial macrophage-osteoclast differentiation. Synovial macrophages were cultured in the presence of macrophage-colony-stimulating factor (M-CSF) and/or ODF. OPG was added to cocultures of synovial macrophages and UMR106. The cultures on glass coverslips were stained with osteoclast-associated markers, tartrate-resistant acid phosphatase (TRAP), and vitronectin receptor (VNR), as well as macrophage-associated markers CD11b and CD14. Functional evidence of osteoclast formation was determined by a resorption pit assay. To investigate whether rheumatoid arthritis (RA) synovial cells expressed messenger RNA (mRNA) for ODF, OPG, and the receptor activator of NF-κB (RANK), we performed a polymerase chain reaction (PCR) analysis. The addition of M-CSF or ODF alone induced TRAP-positive multinucleated cell formation. Resorption pits were rarely detected with M-CSF alone. ODF was capable of inducing bone resorption and enhancing osteoclastogenesis, as well as bone resorption in the presence of M-CSF. In the coculture system, both osteoclast formation and bone resorption were inhibited by OPG in a dose-dependent manner. In all experiments, synovial cells, including macrophages and fibroblasts, expressed the mRNA for RANK, ODF, and OPG. Our findings suggest that ODF plays a role in regulating RA synovial macrophage-osteoclast differentiation, and that synovial cells might have the ability to produce ODF. OPG might be further developed as a new strategy for treating bone destruction in RA joints.', 'In the complex system of bone remodeling, the receptor activator of nuclear factor κB ligand (RANKL)/osteoprotegerin (OPG) pathway is the coupling factor between bone formation and bone resorption. RANKL binds to the RANK receptor of pre-osteoclasts and mature osteoclasts and stimulates their activation and differentiation. The production of RANKL/OPG by osteoblasts is influenced by hormones, growth factors and cytokines, which each have a different effect on the production of RANKL and OPG. Ultimately, the balance between RANKL and OPG determines the degree of proliferation and activity of the osteoclasts. In rheumatoid arthritis (RA), bone erosions are the result of osteoclastic bone resorption at the sites of synovitis, where RANKL expression is also found. Furthermore, magnetic resonance imaging (MRI) bone edema in RA indicates the presence of active inflammation within bone and the presence of osteitis, which is also associated with the expression of RANKL. Bone loss has been documented in the cortical and trabecular bone in the joints of the hand of RA patients. Both synovitis and periarticular bone involvement (osteitis and bone loss) are essential components of RA: they occur early in the disease and both are predictive for the occurrence and progression of bone damage. RANKL knockout mice and mice treated with OPG did not develop focal bone loss, in spite of persistent joint inflammation. Inhibition of osteoclasts by denosumab, a humanized antibody that selectively binds RANKL, has revealed in patients with RA that the occurrence of erosions and periarticular bone loss can be halted, however without affecting synovial inflammation. This disconnect between inflammation and bone destruction opens new ways to separately focus treatment on inflammation and osteoclastogenesis for preventing and/or minimizing the connection between joints and subchondral bone and bone marrow.']
44	301	44_depression_anxiety_psychological_coping	['depression', 'anxiety', 'psychological', 'coping', 'depressive', 'depression anxiety', 'ra', 'self', 'depressive symptoms', 'distress', 'health', 'symptoms', 'anxiety depression', 'mental', 'hads', 'self efficacy', 'social', 'scale', 'ra patients', 'pain']	['depression ra', 'anxiety depression', 'rheumatoid arthritis', 'depression anxiety', 'patients rheumatoid', 'rheumatoid', 'arthritis ra', 'depression scale', 'patients depression', 'depression']	['psychological', 'coping', 'depression anxiety', 'ra', 'distress', 'health', 'symptoms', 'self efficacy', 'ra patients', 'pain']	['depression', 'anxiety', 'psychological', 'depressive', 'self', 'depressive symptoms', 'distress', 'health', 'symptoms', 'mental']	["To evaluate the associated factors of depression and anxiety in patients with rheumatoid arthritis (RA) and examine the effect of different biologics. This cross-sectional study was conducted in a regional hospital in southern Taiwan from August of 2017 to April of 2018. A total of 625 patients with RA were included. RA disease activity was measured with Disease Activity Score over 28 joints based on erythrocyte sedimentation rate (DAS28-ESR). Depression and anxiety were measured with Hospital Anxiety and Depression Scale (HADS). Based on HADS scores, 38 subjects (6.1%) and 15 subjects (2.4%) were classified as depression and anxiety, respectively. Increased disease activity of RA is noted in RA patients with depression or anxiety, and among the items of DAS28-ESR, only the two subjective components: tender joint count over 28 joints (TJC28) and patient's global assessment (PGA) were significantly different. Multiple logistic regression analysis indicated that depression was significantly associated with TJC28 (adjusted odds ratio [aOR]\u2009=\u20091.10, 95% confidence interval [CI] 1.05-1.14) and female (aOR\u2009=\u20095.43, 95% CI 1.25-23.52); and anxiety was associated with TJC 28 (aOR\u2009=\u20091.07, 95% CI 1.00-1.15) and PGA (aOR\u2009=\u20091.03, 95% CI 1.01-1.06). Secondary analysis found a significantly lower risk of depression (aOR\u2009=\u20090.20, 95% CI 0.04-0.88) in patients receiving etanercept, but not anxiety, when compared with the non-biologic group. This study suggests that only subjective components of DAS28-ESR were significantly associated with depression and anxiety. In comparison with other biologics, patients receiving etanercept appeared to have a lower risk of depression.Key Points• Rheumatoid arthritis patients possessed higher risk of depression and anxiety.• Both depression and anxiety are strongly correlated with the subjective components of DAS28-ESR.• Etanercept might be the choice of biologics in rheumatoid arthritis patients with depression.", 'Depression and anxiety are not uncommon in Rheumatoid arthritis (RA). It is increasingly recognised that they are associated with high disease activity and worse disease outcomes. We aimed to examine the frequency of depression and anxiety in an early RA inception cohort and to explore associations with disease-related measures. The Scottish Early Rheumatoid Arthritis inception cohort recruited newly diagnosed RA patients followed-up 6-monthly. Anxiety and depression were assessed using the hospital anxiety and depression scale. Associations with demographic characteristics and disease-related measures were examined at baseline, 6 months and 12 months. 848 RA patients were included. The prevalence of anxiety and depression at baseline was 19.0% and 12.2%, respectively. Depression and anxiety scores correlated with DAS28 at all time-points (all p<0.0001). In multivariable linear regression, anxiety score at baseline was associated with younger age and Health Assessment Questionnaire (HAQ) score. Anxiety scores at 6 months and 12 months were associated with low body mass index (BMI), baseline anxiety score and current patient global score and HAQ. Depression score at baseline was associated with younger age, being single and HAQ, while depression scores at 6 months and 12 months were associated with male gender (only at 6 months), baseline anxiety and depression scores and current patient global score, HAQ and C-reactive protein (CRP) levels. Depression and anxiety are associated with disease activity, worse functional status and other variables in early RA. There is a close relationship between CRP and depression but not anxiety.', 'It has been suggested that patients with rheumatoid arthritis (RA) often present depression and anxiety. The objective of this study was to estimate the prevalence of depression and anxiety symptoms in Mexican patients with RA and to determine associated factors of depression and anxiety in this population. This was a cross-sectional study. We evaluated demographic characteristics, medical comorbidities, substance use, and disease characteristics in 103 patients with RA. Patients were enrolled from March 2016 to August 2017 The prevalence of depression and anxiety was estimated using the Hospital Anxiety and Depression Scale. We calculated the proportion of depression and anxiety symptoms and compared characteristics between groups. Finally, logistic regression model was used to determine the factors associated with depression and anxiety. Depression symptoms were present in 26.2% of patients, whereas anxiety symptoms were present in 16.5% of patients. Presence of hypertension was an associated factor with depression (odds ratio [OR], 3.13; 95% confidence interval [CI], 1.06-9.23; p = 0.03). Low socioeconomic (OR, 3.78; 95% CI, 1.39-10.28; p = 0.009) and high scores of 28-joint Disease Activity Score were associated with anxiety (OR, 3.19; 95% CI, 1.20-8.45; p = 0.02). Factor related to socioeconomic conditions, comorbid medical conditions, and disease activity were related to the presence of clinical depression and anxiety in Mexican patients with RA, which may have a negative impact in the course and outcome of the disease. We suggest an early identification of depression and anxiety in these patients through an early psychiatric evaluation.']
45	301	45_ild_ssc ild_lung_ssc	['ild', 'ssc ild', 'lung', 'ssc', 'fvc', 'hrct', 'lung disease', 'interstitial lung', 'interstitial', 'dlco', 'pulmonary', 'cyc', 'systemic sclerosis', 'sclerosis', 'capacity', 'pulmonary function', 'patients ssc', 'vital capacity', 'forced vital', 'decline']	['systemic sclerosis', 'interstitial lung', 'sclerosis ssc', 'lung fibrosis', 'pulmonary fibrosis', 'lung disease', 'scleroderma', 'sclerosis associated', 'patients systemic', 'lung involvement']	['ssc ild', 'ssc', 'lung disease', 'interstitial lung', 'cyc', 'systemic sclerosis', 'sclerosis', 'pulmonary function', 'patients ssc', 'forced vital']	['lung', 'interstitial lung', 'interstitial', 'pulmonary', 'systemic sclerosis', 'sclerosis', 'capacity', 'pulmonary function', 'vital capacity', 'decline']	['Interstitial lung disease (ILD) is the primary cause of death in patients with systemic sclerosis (SSc). It is thought that chronic inflammation is a key component in SSc-ILD. Treatment, such as cyclophosphamide (CYC), targets this inflammation. We hypothesized that treatment with CYC might be more effective in the inflammatory phase. Therefore, we analyzed whether the extent of inflammation, as assessed by the proportion of ground glass compared to fibrosis, SSc disease duration, the extent of ILD, or baseline diffusion capacity of the lungs (DLCO) <\u200960%, modifies the effect of intravenous CYC pulse therapy (750\xa0mg/m2) on pulmonary function (as measured by FVC, DLCO) in SSc-ILD patients, after 12, 24, and 36\xa0months. Consecutive patients with SSc-ILD receiving CYC pulses between 2003 and 2015 were included. Pulmonary function tests were performed at 0, 6, 12, 24, and 36\xa0months. There were 75 patients included. Forced vital capacity (FVC) (86% of predicted) and DLCO (42% of predicted) were stable after 12, 24 and 36\xa0months of follow-up (p\u2009>\u20090.05). Forty-four patients completed 12 cycles of CYC. For the extent of ILD, proportion of ground glass compared to fibrosis, SSc disease duration, and baseline DLCO, there were no differences (all p\u2009>\u20090.05) in the course of FVC and DLCO. Treatment with CYC followed by maintenance therapy stabilizes pulmonary function in patients with SSc-ILD over a 3-year period. The extent of ILD, proportion of ground glass, SSc disease duration, and baseline DLCO <\u200960% did not influence the effect of CYC on pulmonary function.', "Objective The course of systemic sclerosis-associated interstitial lung disease (SSc-ILD) is highly variable and different from continuously progressive idiopathic pulmonary fibrosis (IPF). Most proposed definitions of progressive pulmonary fibrosis or SSc-ILD severity are based on the research data from patients with IPF and are not validated for patients with SSc-ILD. Our study aimed to gather the current evidence for severity, progression and outcomes of SSc-ILD.Methods A systematic literature review to search for definitions of severity, progression and outcomes recorded for SSc-ILD was performed according to Preferred Reporting Items for Systematic Reviews and Meta-Analyses guidelines in Medline, Embase, Web of Science and Cochrane Library up to 1 August 2023.Results A total of 9054 papers were reviewed and 342 were finally included. The most frequent tools used for the definition of SSc-ILD progression and severity were combined changes of carbon monoxide diffusing capacity (DLCO) and forced vital capacity (FVC), isolated FVC or DLCO changes, high-resolution CT (HRCT) extension and composite algorithms including pulmonary function test, clinical signs and HRCT data. Mortality was the most frequently reported long-term event, both from all causes or ILD related.Conclusions The studies presenting definitions of SSc-ILD 'progression', 'severity' and 'outcome' show a large heterogeneity. These results emphasise the need for developing a standardised, consensus definition of severe SSc-ILD, to link a disease specific definition of progression as a surrogate outcome for clinical trials and clinical practice.PROSPERO registration number CRD42022379254.Cite Now.", 'The aim of this study was to identify risk factors associated with mortality in patients with systemic sclerosis (SSc), particularly those with interstitial lung disease (ILD), over a long-term follow-up in a large Brazilian SSc cohort. We conducted a medical records review study of 380 scleroderma patients from 1982 to 2019. Systemic sclerosis ILD was considered in those with evidence of ILD on chest high-resolution computed tomography (HRCT). Causes of death were determined. Among the 380 SSc patients, SSc-ILD on chest HRCT was observed in 227 patients (59.7%). Seventy-two patients (18.9%) died during a mean follow-up of 7.2 years since the SSc diagnosis; among them, 57 (79.2%) had SSc-ILD, compared with 15 (20.8%) without SSc-ILD (p < 0.001). Of the 72 deaths, 51.4% were considered related to SSc, and ILD was the leading cause of death. The overall survival rates at 5, 10, and 15 years were 87.9%, 81.5%, and 74.9%, respectively. Kaplan-Meier analysis showed a significantly worse prognosis among patients with SSc-ILD than among those without ILD (p < 0.001). Among patients with SSc-ILD, disease duration of less than 4 years (p < 0.001), forced vital capacity <80% at baseline (p = 0.017), and pulmonary systolic arterial pressure ≥40 mm Hg on echocardiography (p < 0.001) were significantly associated with mortality by multivariate analysis. In Brazilian SSc patients, the presence of ILD was associated with a worse prognosis. The higher mortality among SSc-ILD patients, especially those with a shorter disease duration and forced vital capacity <80%, highlights the need for early screening and closer monitoring before irreversible lung function deterioration occurs.']
46	286	46_hand_hand oa_oa_hand osteoarthritis	['hand', 'hand oa', 'oa', 'hand osteoarthritis', 'joints', 'erosive', 'hoa', 'interphalangeal', 'auscan', 'radiographic', 'osteoarthritis', 'thumb', 'joint', 'finger', 'osteophytes', 'eoa', 'dip', 'pain', 'grip', 'fihoa']	['hand osteoarthritis', 'osteoarthritis', 'osteoarthritis oa', 'osteoarthritis hoa', 'erosive osteoarthritis', 'hand joints', 'hand pain', 'synovitis', 'hand problems', 'radiographic hand']	['hand oa', 'hand osteoarthritis', 'joints', 'radiographic', 'osteoarthritis', 'thumb', 'osteophytes', 'eoa', 'pain', 'grip']	['hand', 'joints', 'erosive', 'interphalangeal', 'radiographic', 'osteoarthritis', 'thumb', 'joint', 'finger', 'osteophytes']	['To investigate the determinants of hand strength in patients with hand osteoarthritis (OA). Pinch and cylinder grip strength were measured in 527 patients with hand OA diagnosed by their treating rheumatologist from the Hand OSTeoArthritis in Secondary care (HOSTAS) study. Radiographs of hands (22 joints) were scored 0-3 (scaphotrapeziotrapezoid and first interphalangeal joints 0-1) on osteophytes and joint space narrowing following the Osteoarthritis Research Society International atlas. The first carpometacarpal joint (CMC1) was scored 0-1 for subluxation. Pain was assessed with the Australian/Canadian Hand Osteoarthritis Index pain subscale, and health-related quality of life with the Short Form-36. Regression analysis served to investigate associations of hand strength with patient, disease, and radiographic features. Hand strength was negatively associated with female sex, age, and pain. Reduced hand strength was associated with reduced quality of life, although less after adjusting for pain. Radiographic features of hand OA were associated with reduced grip strength when solely adjusted for sex and body mass index, but only CMC1 subluxation in the dominant hand remained significantly associated with pinch grip adjusted additionally for age (-0.511 kg, 95% confidence interval -0.975; -0.046). Mediation analysis showed low and not significant percentages of mediation of hand OA in the association between age and grip strength. Subluxation of CMC1 is associated with reduced grip strength, whereas associations with other radiographic features seem to be confounded by age. In the relationship between age and hand strength, radiographic hand OA severity is not an important mediator.', "To determine the associations between Black race and the presence of radiographic, symptomatic, and clinical hand osteoarthritis (OA). Using available hand radiographs from the Osteoarthritis Initiative cohort (total 4,699; n\xa0=\xa0849 Black subjects [18.1%], n\xa0=\xa03,850 non-Black subjects [81.9%]), a propensity score-matching method was used to match Black subjects with non-Black subjects for known potential risk factors of hand OA (age, sex, body mass index, smoking status, cardiovascular disease, osteoporosis, excessive occupation- or recreation-related hand use, and knee OA). Posteroanterior radiographs of subjects' dominant hands were reviewed by a musculoskeletal radiologist in a blinded manner. To assess the severity of hand OA, the modified Kellgren/Lawrence (K/L) radiographic OA scoring scale (grades 0-4) was used, and the presence of erosive OA in the hand joints was recorded. Associations between race and the severity of hand OA (measured as the summed modified K/L grade), presence of radiographic hand OA (modified K/L grade\u2009≥2), presence of erosive hand OA, presence of symptomatic hand OA (radiographic OA with hand pain), and presence of clinical hand OA (indicated by clinical findings of Heberden's nodes in the hands) were studied using regression models. In these models, beta coefficients or odds ratios (ORs) with 95% confidence intervals (95% CIs) were calculated for the associations between Black race and any of these radiographic and symptomatic hand OA phenotypes. Black subjects had less severe hand OA (β\xa0=\xa0-1.93 [95% CI -2.53, -1.34]), as well as a lower risk of developing radiographic hand OA (OR 0.79 [95% CI 0.66, 0.94]), erosive hand OA (OR 0.23 [95% CI 0.11, 0.47]), symptomatic hand OA (OR 0.63 [95% CI 0.49, 0.82]), and clinical hand OA (OR 0.49 [95% CI 0.41, 0.60]), as compared to non-Black subjects. In contrast to the well-established association between Black race and knee or hip OA, the findings of this study suggest that the risk of hand OA is lower in Black subjects compared to non-Black subjects, which is not mediated by known hand OA risk factors. Future studies are warranted to determine the mediating protective factors for hand OA among Black subjects.", 'The association between clinical parameters and forearm bone mineral density (BMD) in postmenopausal females with radiographic hand OA has not been determined. We investigated the difference in forearm BMD between radiographic hand OA and non-radiographic hand OA, and also the association between clinical parameters of patients and the level of forearm BMD. A total of 180 postmenopausal patients with hand OA were enrolled in this study. We classified them into two groups according to the Kellgren-Lawrence (K-L) radiological grade, one with radiographic hand OA (K-L grade > or = 2) and the other with non-radiographic OA (K-L grade < 2) as controls. The number of nodal joints, swollen joints and tender joints were determined in the physical examination, and measures of BMD (g/cm(2)), Australian Canadian (AUSCAN) OA hand index, grip strength, pinch strength, and visual analogue scale (VAS) were also estimated. Patients with radiographic hand OA had lower distal radius BMD when compared with controls (0.35 +/- 0.06 vs. 0.40 +/- 0.05, P < 0.001). After adjusting for variables such as age, menopausal duration, number of nodal joints, and AUSCAN function index, the difference in BMD between the two groups was also significantly different (0.35 +/- 0.04 vs. 0.38 +/- 0.04, P < 0.001). For analysis of risk factors for forearm BMD in hand OA, age and K-L OA grade in total hand OA are considered risk factors, whereas age and menopause duration contribute to the forearm BMD in radiographic hand OA patients (P < 0.001, P = 0.002, respectively). The development of osteoporosis at the distal radius in radiographic hand OA is associated with older age (OR = 1.216, P = 0.002), lower BMI (OR = 0.777, P = 0.004) and lower stiffness in the AUSCAN OA index (OR = 0.505, P = 0.003). This study shows that the BMD levels of the distal radius in patients with radiographic hand OA are significantly lower when compared to those of controls. Forearm BMD levels are positively associated with age and K-L radiological grade in total hand OA, whereas age and menopausal duration are closely related with radiographic hand OA. The presence of osteoporosis in the distal radius in radiographic hand OA may be influenced by age, BMI, and stiffness on the AUSCAN index.']
47	286	47_womac_knee_pain_osteoarthritis	['womac', 'knee', 'pain', 'osteoarthritis', 'validity', 'oa', 'knee pain', 'knee oa', 'physical', 'koos', 'reliability', 'scale', 'hip', 'physical activity', 'knee osteoarthritis', 'construct', 'subscales', 'item', 'items', 'construct validity']	['osteoarthritis index', 'knee osteoarthritis', 'osteoarthritis', 'universities osteoarthritis', 'knee pain', 'osteoarthritis oa', 'pain severity', 'patients knee', 'hip knee', 'knee oa']	['womac', 'knee', 'osteoarthritis', 'knee pain', 'knee oa', 'reliability', 'scale', 'physical activity', 'knee osteoarthritis', 'construct validity']	['knee', 'pain', 'osteoarthritis', 'validity', 'physical', 'reliability', 'scale', 'hip', 'physical activity', 'construct']	["To compare measurement properties of the P4 pain scale, Western Ontario and McMaster Universities Arthritis Index pain subscale (WOMAC-pain), and Intermittent and Constant Osteoarthritis Pain (ICOAP) measure in patients with knee osteoarthritis (OA). A secondary analysis from a randomized controlled trial included participants (n\xa0=\xa0156) with knee OA that were consulting with a surgeon regarding knee arthroplasty. They completed pain measures (P4, WOMAC-pain, ICOAP) and WOMAC-function subscale (WOMAC-function) at baseline and 2 weeks. Measurement properties assessed in various subgroups included floor/ceiling effects, test-retest reliability using intraclass correlation coefficients (ICC2,1), internal consistency using Cronbach's ɑ, factorial structure of each pain measure combined with WOMAC-function using principal component analysis, and responsiveness using standardized response mean (SRM). P4 had low floor and ceiling effects (<1%). P4 test-retest reliability (ICC2,1\xa0=\xa00.72), internal consistency (Chronbach's ɑ\xa0=\xa00.91), and responsiveness (SRM\xa0=\xa00.56) were similar to the values for WOMAC-pain and ICOAP. Factorial structure of P4 and ICOAP were separate from WOMAC-function items. WOMAC-pain and WOMAC-function items loaded on similar factors. ICOAP-constant subscale had a large floor effect (33%). P4 should be used to measure pain in patients with knee OA. It had acceptable measurement properties which is comparable to more widely used pain measures. WOMAC-pain shared a factorial structure with WOMAC-function indicating these measures might be capturing the same construct, questioning its validity to measure pain separately from function. ICOAP had acceptable properties. More work should compare pain measures in less severely affected OA populations.", "The aim of this study is to assess the reliability and validity of the Western Ontario and McMaster University Osteoarthritis Index (WOMAC) in Moroccan patients with knee osteoarthritis. The WOMAC was translated and back translated to and from dialectal Arabic, pre-tested and reviewed by a committee following the Guillemin criteria. The Moroccan version of the WOMAC was administered twice during a 24-48 h interval to 71 Moroccan patients with symptomatic knee osteoarthritis, fulfilling the revised criteria of the American College of Rheumatology. The test-retest reliability was assessed using intra-class correlation coefficient, and the Bland and Altman method. Internal consistency was assessed by Cronbach's alpha coefficient. Construct validity was tested by correlating the WOMAC subscales with visual analogic scale (VAS) of pain, VAS of handicap, maximum distance walked and clinical characteristics. The Moroccan version of the WOMAC showed good reliability, with ICC values of the three dimensions: pain, stiffness and physical function being 0.80, 0.77 and 0.89, respectively. Bland and Altman analysis showed that means of differences did not differ significantly from 0 and that no systematic trend was observed. Internal consistency with Cronbach's alpha for pain was found to be 0.76, and its equivalents for stiffness and physical function subscales were evaluated at 0.76, 0.90, respectively. Construct validity showed statistically significant correlation with all WOMAC subscales and VAS of pain (rho=0.38, 0.42, 0.63 respectively, P<0.01). Correlation between VAS handicap (rho=0.38 P<0.001) and maximum distance walked (rho=-0.40, P<0.01) was observed with physical function subscale. There was no correlation between age, duration of disease, BMI and severity of pain and physical function in knee OA. The Moroccan version of the WOMAC is a comprehensible, reliable, and valid instrument to measure outcome in patients with knee OA.", "To establish the reliability, validity, and sensitivity to change of the Western Ontario and McMaster Universities Osteoarthritis Index (WOMAC) among Chinese subjects with osteoarthritis (OA) of the knee, living in mainland China. A multicenter, randomized, double-blind, placebo-controlled, parallel-group study was conducted for validation of the electronic personal digital assistant version of the WOMAC Numerical Rating Scale (NRS) 3.1 Index in China. A total of 287 subjects with OA of the knee were randomized to receive either meloxicam (15 mg) or placebo. Psychometric properties of the WOMAC were evaluated by estimating the reliability, validity, and sensitivity to change. Equivalence of the electronic version was also compared with the paper version. Intraclass correlation coefficients for the WOMAC pain, stiffness, and physical function subscales were 0.81, 0.76, and 0.85, respectively, indicating good test-retest reliability. Similarly, internal consistency was strong (Cronbach's alpha for the 3 WOMAC subscales was 0.84, 0.86, and 0.96, respectively). Pearson's correlation coefficients for WOMAC pain and Short Form 36 health survey (SF-36) bodily pain, as well as WOMAC physical function and SF-36 physical functioning domains were >0.4, indicating convergent validity, whereas the coefficients for all 3 WOMAC domains with SF-36 mental health and mental health component scores were <0.4, indicating divergent validity. There was strong discriminant validity between healthy volunteers and OA patients. The effect sizes of change from baseline to week 12 in WOMAC subscale scores were large, demonstrating sensitivity to change. Equivalence between paper and electronic versions was very high. The culturally and linguistically validated Chinese version of the WOMAC NRS 3.1 for mainland China is psychometrically robust in its validity, reliability, and sensitivity to change for patients with OA of the knee."]
48	286	48_psa_psoriasis_psoriatic_psoriatic arthritis	['psa', 'psoriasis', 'psoriatic', 'psoriatic arthritis', 'grappa', 'arthritis psa', 'arthritis', 'psoriasis psoriatic', 'caspar', 'psa patients', 'meeting', 'patients psa', 'patients psoriasis', 'assessment psoriasis', 'group research', 'research assessment', 'arthritis grappa', 'annual meeting', 'criteria', 'screening']	['psoriatic arthritis', 'psoriatic disease', 'psoriasis patients', 'assessment psoriasis', 'psoriasis psa', 'psoriasis', 'patients psoriatic', 'psoriasis psoriatic', 'patients psoriasis', 'psa psoriasis']	['psoriasis', 'psoriatic', 'psoriatic arthritis', 'arthritis psa', 'psoriasis psoriatic', 'caspar', 'psa patients', 'patients psoriasis', 'assessment psoriasis', 'arthritis grappa']	['psoriasis', 'psoriatic', 'psoriatic arthritis', 'arthritis', 'criteria', 'screening', 'research', 'dermatology', 'prevalence', 'annual']	['At the 2013 annual meeting of the Group for Research and Assessment of Psoriasis and Psoriatic Arthritis (GRAPPA) in Toronto, Ontario, Canada, 26 dermatology and rheumatology fellows engaged in psoriasis or psoriatic arthritis research were invited to present their work at the Trainees Symposium, which preceded the annual meeting and was also attended by GRAPPA members from around the world. Herein, we provide a brief overview of the 6 oral presentations and 25 posters presented, which reflect the focus and diversity of current basic and clinical research in psoriatic disease.', 'To identify demographic and clinical characteristics associated with time between psoriasis and psoriatic arthritis (PsA). A retrospective, population-based cohort of incident PsA patients ≥18 years (2000-17) from Olmsted County, MN was identified. PsA patients were divided into two groups: patients with concurrent psoriasis and PsA (within 1 year), and patients with psoriasis before PsA (>1 year). Patients with PsA prior to psoriasis were excluded. Age- and sex-adjusted logistic regression models were used to examine factors associated with the time between psoriasis and PsA diagnosis. Among 164 patients with incident PsA, 158 had a current or personal history of psoriasis. The mean (SD) age at PsA diagnosis was 46.3 (12.0) years, and 46% were females. The median (interquartile range) time from psoriasis to PsA was 35.5 (0.8-153.4) months. 64 patients (41%) patients had concurrent psoriasis and PsA while 94 (59%) had onset of psoriasis before PsA. The estimated age at onset of psoriasis symptom (OR per 10-year decrease = 1.63, 95% CI: 1.26-2.11) and psoriasis severity (OR = 3.65, 95% CI: 1.18-11.32 for severe vs. mild) were associated with having a psoriasis diagnosis more than one year prior to incident PsA. In this population-based study, approximately 60% of the patients had psoriasis before PsA, and the rest had concurrent psoriasis and PsA. Patients with lower age at psoriasis onset or severe psoriasis were more likely to have a longer time to transition from psoriasis to PsA.', 'Psoriatic arthritis (PsA) is an inflammatory arthritis associated with psoriasis that follows an indolent and progressive course. A delay in diagnosis and treatment may lead to irreversible changes such as erosive arthritis, which lead to permanent physical disability and deformity. Administration of a well-designed screening tool can increase detection of PsA and help determine the prevalence of PsA in a given population. Several tools have been developed to help clinicians screen for PsA. Members of the Group for Research and Assessment of Psoriasis and Psoriatic Arthritis recently led an effort to develop and validate three PsA screening tools: the Psoriatic Arthritis Screening and Evaluation tool, the Psoriasis Epidemiology Screening Tool, and the Toronto Psoriatic Arthritis Screen.']
49	284	49_pmr_polymyalgia_polymyalgia rheumatica_rheumatica	['pmr', 'polymyalgia', 'polymyalgia rheumatica', 'rheumatica', 'rheumatica pmr', 'patients pmr', 'gca', 'pmr patients', 'pmr gca', 'gc', 'gca pmr', 'fdg', 'arteritis', 'cell arteritis', 'giant cell', 'patients polymyalgia', 'pet', 'giant', 'bursitis', 'glucocorticoid']	['polymyalgia rheumatica', 'patients polymyalgia', 'polymyalgia', 'gca polymyalgia', 'rheumatica pmr', 'rheumatica', 'arteritis', 'arteritis gca', 'pmr patients', 'diagnosed pmr']	['polymyalgia', 'polymyalgia rheumatica', 'rheumatica', 'rheumatica pmr', 'pmr patients', 'pmr gca', 'cell arteritis', 'patients polymyalgia', 'bursitis', 'glucocorticoid']	['arteritis', 'giant cell', 'giant', 'bursitis', 'glucocorticoid', 'relapse', 'patients', 'glucocorticoids', 'prednisone', 'dose']	['Polymyalgia rheumatica (PMR) is the commonest inflammatory disorder of older adults. Although not part of the recently published classification criteria, patients with PMR frequently complain of fatigue. We compared consultation for fatigue and sleep problems between individuals with and without PMR. Consulters receiving a Read-coded diagnosis of PMR at nine general practices between 2000 and 2009 were matched by age, gender, general practice, and year of consultation to four patients without PMR. Fatigue and sleep problems were defined using Read codes. Cox regression was used to determine the association between PMR diagnosis and consultation for a fatigue/sleep problem. In total, 549 PMR patients were identified. Their mean (SD) age was 73.9 (8.6) years and 71% of the participants were female. Prior to the index date, 33 PMR patients and 80 matched non-PMR patients consulted with fatigue (0.43 vs. 0.25 consultations per 10 000 person-years, p = 0.006). PMR was associated with significantly more multiple fatigue consultations in the 12 months before PMR diagnosis [hazard ratio (HR) 1.95, 95% confidence interval (CI) 1.23-3.08]; no significant difference was seen in rates of consultations for sleep problems between patients with and without PMR. PMR patients were significantly more likely to have had multiple fatigue consultations before being diagnosed with PMR. Given the overproduction of inflammatory cytokines seen in PMR, this fatigue may represent a prodromal phase prior to consulting with more classical musculoskeletal symptoms. This suggests that clinicians should consider PMR as a potential diagnosis in older patients consulting with fatigue.', 'It is known that giant cell arteritis (GCA) and polymyalgia rheumatica (PMR) often occur together. So far, the prevalence of GCA in newly diagnosed PMR patients has not been evaluated in a prospective ultrasound study. The aim of this study was to assess the prevalence of GCA using vascular ultrasound in patients with newly diagnosed PMR. A consecutive cohort of newly diagnosed PMR patients was prospectively evaluated for the presence of GCA with the use of systematic musculoskeletal and vascular ultrasound examination. Overall, 60 patients with newly diagnosed PMR were prospectively enrolled. Symptoms and laboratory findings were collected. All patients underwent ultrasound of shoulder and hip joints, and vascular ultrasound evaluating the facial, temporal, carotid, vertebral and axillary arteries. Patients were diagnosed with GCA if they had ultrasound imaging findings of GCA. Patients with PMR (PMR-group) and patients with PMR and GCA (PMR-GCA-group) were compared, and a C-reactive protein (CRP) cut-off value was evaluated. GCA was diagnosed in 28 of 60 PMR patients (46%). The PMR-group consisted of 20 (62.5%) females with a mean age of 69 (±9.9)\u2009years, while the PMR-GCA-group consisted of 11 (39.3%) females with a mean age of 74 (±8.4)\u2009years. In 13 of 28 patients (46%) in the PMR-GCA-group, GCA was subclinical and only diagnosed by ultrasound. The PMR-GCA-group showed higher values of joint effusion and significantly higher CRP values. A CRP cut-off value of 26.5\u2009mg/litre (reference range 0-5\u2009mg/litre) yielded a sensitivity of 66% with a specificity of 73% for GCA. GCA was found in 46% of newly diagnosed PMR patients; 22% of the patients with PMR had asymptomatic GCA. Joint effusions were higher in the PMR-GCA-group, with significant results for the hip joint. A CRP cut-off value of ⩾26.5\u2009mg/litre in PMR can help in the identification of subclinical GCA.', 'The PMR activity score (PMR-AS) includes the CRP value, which may be lacking or invalid owing to anti-IL-6 therapy. Our objective was to develop alternatives to PMR-AS that do not require CRP. We used the Club Rhumatisme et Inflammation (CRI; 89 patients with PMR) and the Tolerance and Efficacy of tocilizumab iN pOlymyalgia Rheumatica (TENOR; 20 patients with recent-onset PMR naive to glucocorticoid who received three tocilizumab infusions, at weeks 0, 4 and 8, followed by prednisone from weeks 12 to 24) cohorts. In the CRI cohort, we evaluated correlations between PMR-AS items to select the best item for imputing CRP. Then we calculated the PMR-AS with (PMR-AS) and without (clin-PMR-AS) CRP and we used the linear regression between PMR-AS and clin-PMR-AS to obtain CRP-imputed (CRP-imp) PMR-AS. Finally, we evaluated agreement between clin-PMR-AS, CRP-imp PMR-AS, PMR-AS and ESR-PMR-AS in the TENOR cohort during tocilizumab therapy. In the CRI cohort, agreement between PMR-AS and clin-PMR-AS was excellent (κ = 0.90). Linear regression between PMR-AS and clin-PMR-AS [CRP-imp PMR-AS = 1.12(clin-PMR-AS)+0.26] allowed us to build the CRP-imp PMR-AS. Mean (s.d.) values were as follows: 8.40 (9.76) for PMR-AS, 7.24 (8.58) for clin-PMR-AS and 7.84 (9.61) for CRP-imp PMR-AS. CRP-imp PMR-AS agreed more closely with PMR-AS than did clin-PMR-AS. The results in the TENOR cohort confirmed that CRP-imp PMR-AS or ESR-PMR-AS could be used. Alternatives to the PMR-AS obtained without CRP can be used to monitor PMR activity in everyday practice in patients without available CRP values and in those receiving IL-6 antagonist therapy.']
50	276	50_uveitis_jia_ocular_associated uveitis	['uveitis', 'jia', 'ocular', 'associated uveitis', 'eye', 'idiopathic', 'jia associated', 'children', 'juvenile', 'juvenile idiopathic', 'idiopathic arthritis', 'anterior uveitis', 'patients uveitis', 'visual', 'scleritis', 'complications', 'anterior', 'visual acuity', 'adalimumab', 'acuity']	['children uveitis', 'idiopathic uveitis', 'onset uveitis', 'uveitis children', 'associated uveitis', 'uveitis patients', 'uveitis associated', 'patients uveitis', 'uveitis jia', 'chronic uveitis']	['uveitis', 'associated uveitis', 'jia associated', 'juvenile idiopathic', 'idiopathic arthritis', 'anterior uveitis', 'patients uveitis', 'scleritis', 'visual acuity', 'adalimumab']	['uveitis', 'ocular', 'eye', 'idiopathic', 'children', 'juvenile', 'idiopathic arthritis', 'anterior uveitis', 'visual', 'scleritis']	["The early detection of uveitis associated with systemic inflammatory disease in children is important for proper treatment and prognosis. However, the diagnosis may be delayed because of difficulties in childhood examinations and early minor systemic symptoms. The objective of our study was to identify the pattern of childhood uveitis and investigate the frequency and clinical features of rheumatic diseases in pediatric patients with uveitis. This retrospective observational study reviewed the medical records of children (age\u2009≤\u200918\u2009years) with uveitis at a Korean tertiary hospital between January 2005 and December 2018. Data collected included the age at onset of uveitis, sex, anatomic location of ocular inflammation, comorbid disease (including systemic inflammatory disease), ocular complications, relevant laboratory data, and treatment. Fisher's exact test was used to compare categorical variables and the Mann-Whitney U test was used to compare continuous variables. A p-value of <\u20090.05 was considered statistically significant. A total of 155 pediatric patients with uveitis were included in this study. The median age at diagnosis was 13.0\u2009years (interquartile range, 9.5-16.0\u2009years). The male-to-female ratio was 1.09. The process was unilateral in 51.6% of children. Anterior uveitis, panuveitis, intermediate uveitis, and posterior uveitis represented 51.6, 26.5, 6.5, and 1.9% of the cases, respectively. Idiopathic uveitis (65.2%) was the most frequent type of uveitis. Systemic rheumatic disease associations were responsible for 28.4% of the cases, among which juvenile idiopathic arthritis (JIA) was the most frequent cause (14.8%). Human leukocyte antigen (HLA)-B27 and antinuclear antibody (ANA) positive rates were significantly higher in patients with JIA than in those with idiopathic uveitis (p\u2009=\u20090.006 and p\u2009=\u20090.007, respectively). Approximately one-third of children with uveitis in Korea have a systemic rheumatic disease, of which JIA accounts for the majority of cases. HLA-B27 and ANA can serve as risk factors for JIA-associated uveitis.", 'To define predictors for the 2-year outcome in terms of achieving inactivity, subsequent uveitis reactivation and occurrence of uveitis-related complications of JIA-associated uveitis. Demographic and clinical parameters and serum samples of JIA-associated uveitis patients enrolled in ICON at ⩽1 year of JIA diagnosis were collected at study enrolment, every 3 months during the first year and subsequently every 6 months. Predictors for the 2-year outcome were evaluated by linear mixed models. Of 954 JIA patients included, uveitis occurred in 106 up to the first 2-year follow-up, with 98 of them having complete ophthalmological documentation. In 81.8% and 80.0% of patients, uveitis inactivity was achieved at the 1- and 2-year follow-up after uveitis onset, respectively. JIA onset after the age of 5 years, no use of topical corticosteroids, and adalimumab treatment were significantly associated with an inactive uveitis for at least 6 months (n = 57). Correlates for subsequent uveitis reactivation (n = 16, 30.2%) were age at uveitis onset ⩽5 years and active disease (clinical Juvenile Arthritis Disease Activity Score >4.5). Uveitis-related complications were present in 29.8% of patients at first uveitis documentation and in 30.7% and 32.8% at 1- and 2-year follow-up, respectively. Older age at JIA onset, short duration between JIA and uveitis onset, high anterior chamber (AC) cell grades, poor visual acuity, and topical steroid use at first uveitis documentation correlated with uveitis-related complications. In addition to demographic risk factors, JIA disease and uveitis activity scores and adalimumab are significant predictors for the 2-year outcome of JIA-associated uveitis patients.', 'To analyze whether ANA-positive idiopathic anterior uveitis differs from JIA-associated uveitis concerning clinical course, response to treatment, and disease outcome. Prospective study of the National Paediatric Rheumatological Database (NPRD) including its uveitis add-on module from the years 2002 to 2016. Cross-sectional data from the years 2002 to 2016 were analyzed. Patients with JIA-associated uveitis and with ANA-positive idiopathic anterior uveitis were included and the disease manifestation investigated in terms of uveitis characteristics and disease course. Of the total cohort of 34,458 patients enrolled in the NPRD, including 3551 patients with uveitis, those with detailed uveitis documentation were taken into account: 62 ANA-positive patients with idiopathic anterior uveitis (group 1), 688 patients with initial uveitis diagnosis after JIA onset (group 2), and 61 JIA patients with initial uveitis diagnosis before arthritis onset (group 3). Anterior uveitis was documented in 100%, 94%, and 80% of patients and with insidious onset of uveitis flare in 50%, 70.9%, and 56.1% each in groups 1, 2, and 3, respectively. Use of topical or systemic corticosteroids and conventional synthetic or biological DMARDs did not significantly differ between the patient groups, either at the initial or the 2-year follow-up (2-FU) visits (mean 2\u2009years, each p\u2009>\u20090.05). At 2-FU, uveitis inactivity was achieved in 64.7%, 55.8%, and 61.5% of patients in groups 1, 2, and 3 (p\u2009>\u20090.05). Uveitis-related complications were more frequent at the initial visit and at 2-FU in groups 1 and 3, as compared to group 2. ANA-positive idiopathic uveitis and JIA-associated uveitis do not significantly differ concerning clinical course of uveitis, treatment, and response to corticosteroids and DMARDs.']
51	276	51_vaccination_influenza_vaccine_pneumococcal	['vaccination', 'influenza', 'vaccine', 'pneumococcal', 'vaccines', 'influenza vaccination', 'h1n1', 'vaccinations', 'influenza vaccine', 'vaccinated', 'antibody', 'pneumococcal vaccination', 'immunogenicity', 'response', 'seroprotection', 'tetanus', 'immunization', 'h3n2', 'measles', 'serotypes']	['influenza vaccination', 'influenza vaccine', 'influenza pneumococcal', 'vaccination patients', 'pneumococcal vaccination', 'pneumococcal vaccine', 'response influenza', 'vaccination rates', 'vaccination coverage', 'vaccination']	['vaccination', 'vaccines', 'influenza vaccination', 'vaccinations', 'pneumococcal vaccination', 'immunogenicity', 'tetanus', 'immunization', 'measles', 'serotypes']	['vaccination', 'influenza', 'vaccine', 'pneumococcal', 'vaccines', 'vaccinations', 'antibody', 'pneumococcal vaccination', 'immunogenicity', 'response']	['The aim was to assess the immunogenicity and the impact on disease activity of pneumococcal and influenza vaccines in SLE patients. We conducted a systematic literature review and meta-analysis of studies comparing the humoral response of either pneumococcal (serotype 23F) or influenza (AH1N1, AH3N2 and B strains) vaccines between SLE patients and healthy controls, assessed by a seroconversion or a seroprotection rate 3-6 weeks after vaccination. The impact on disease activity was assessed by the comparison of the SLEDAI score before and 3-8 weeks after vaccination. Odds ratios (ORs), risk ratios and their 95% CIs were pooled using the generic inverse variance method. Twenty studies were included, three for pneumococcal vaccine and 17 for influenza vaccine, gathering 1665 SLE patients and 826 healthy controls. For pneumococcal vaccination, no significant difference was observed, either for seroconversion rate between SLE patients and controls or for the SLEDAI score. For influenza vaccination, the response against AH1N1 was significantly reduced in SLE patients, with a lower rate of seroconversion (OR = 0.38; 95% CI: 0.27, 0.54; P < 0.00001, I(2) = 39%) and seroprotection (OR = 0.36; 95% CI: 0.28, 0.47; P < 0.00001, I(2) = 25%). For AH3N2, only seroprotection rate was significantly lower in SLE patients (OR = 0.26; 95% CI: 0.14, 0.50; P < 0.0001, I(2) = 21%). For B strain, neither seroconversion nor seroprotection rates were significantly different. Influenza vaccine did not modify the SLEDAI score. The immunogenicity of influenza vaccine in SLE patients depends on the viral strains. A reduced immunogenicity against influenza A is noted, while the immunogenicity against the B strain is preserved. The pneumococcal vaccine against 23F serotype has a preserved immunogenicity. These vaccines have no impact on the SLEDAI score.', 'Vaccination is a key strategy to reduce infection risk in patients with rheumatoid arthritis (RA) and is advocated in internationally recognized rheumatology society guidelines. The aim was to evaluate to the effect of antirheumatic drugs on influenza and pneumococcal vaccine immunogenicity. We conducted a systematic literature review and metaanalysis comparing the humoral response to influenza (pandemic and seasonal trivalent subunit vaccines) and pneumococcal (23-valent pneumococcal polysaccharide vaccine, 7- and 13-valent pneumococcal conjugated vaccines) vaccination in adult patients with RA treated with antirheumatic drugs. Vaccine immunogenicity was assessed by seroprotection rates measured 3 to 6 weeks postimmunization. Risk ratios (RR) and 95% CI were pooled. Nine studies were included in the metaanalysis (7 studies investigating antirheumatic drug exposures and influenza humoral response, 2 studies investigating pneumococcal vaccine response). Influenza vaccine responses to all subunit strains (H1N1, H3N2, B strain) were preserved with methotrexate (MTX) and tumor necrosis factor inhibitor (TNFi) drug exposure. MTX but not TNFi drug exposure was associated with reduced 6B and 23F serotype pneumococcal vaccine response (RR 0.42, 95% CI 0.28-0.63 vs RR 0.98, 95% CI 0.58-1.67); however, limited data were available to draw any firm conclusions. Combination of MTX with tocilizumab or tofacitinib was associated with reduced pneumococcal and influenza vaccine responses. Antirheumatic drugs may limit humoral responses to vaccination as evidenced by pneumococcal responses with MTX exposure; however, they are safe and should not preclude immunization against vaccine-preventable disease. Vaccination should be considered in all patients with RA and encouraged as part of routine care. (Systematic review registration number: PROSPERO 2016: CRD42016048093.).', 'Pneumococcal and influenza vaccination rates have been suboptimal in studies of immunosuppressed patients. We aimed to assess barriers to and increase rates of 23-valent pneumococcal polysaccharide vaccine (PPSV23) and influenza vaccination in this group. The primary endpoint was a statistically significant increase in adequate PPSV23 and influenza vaccination. In 2017, rheumatology outpatients completed an anonymous questionnaire recording vaccination knowledge, status, and barriers. Simultaneously, a low-cost multifaceted quality improvement (QI) intervention was performed. All outpatients on oral steroids, immunosuppressant conventional synthetic disease-modifying antirheumatic drugs (csDMARDs) or biologics disease-modifying antirheumatic drugs (bDMARDs) were included in the study. In 2018, post-intervention, the clinic was re-assessed. Demographics, diagnosis, medications, smart phone access, and willingness to use this for vaccination reminders were assessed for independent vaccination predictors using binary logistic regression analysis. Four hundred twenty-five patients were included (72.6% rheumatoid arthritis, 74% women, 45.6% ≥\xa060\xa0years old). From 2017 to 2018, PPSV23 vaccination rates changed from 41.0 to 47.2% (P\u2009=\u20090.29) and influenza from 61.8 to 62.1% (P\u2009=\u20090.95). The most common reason for non-vaccination was lack of awareness. Following the intervention, this changed for influenza (36.7 to 34.2%) and PPSV23 (82.1 to 76.4%). General practitioners performed most vaccinations, only 3.6% were delivered in the hospital. Significant predictors of PPSV23 vaccination were older age {≥\u200980\xa0years had an OR 41.66 (95% CI 3.69-469.8, P\u2009=\u20090.003), compared with ≤\u200939\xa0years}, bDMARD use (OR 2.80, 95% CI 1.24-6.32, P\u2009=\u20090.013), and adequate influenza vaccination (OR 9.01, 95% CI 4.40-18.42, P\u2009<\u20090.001). Up-to-date PPSV23 vaccination (OR 8.93, 95% CI 4.39-18.17, P\u2009<\u20090.001) predicted influenza vaccination. PPSV23 and influenza vaccination rates were suboptimal. The intervention did not cause a statistically significant change in vaccination rates. Point-of-care vaccination may be more effective.Key Points• Low vaccination rates amongst immunosuppressed inflammatory arthritis outpatients• Less than 5% of vaccinations occurred in hospital• There was no statistically significant difference in the rates of adequate PPSV23 (41.0 to 47.2%) or influenza (61.8 to 62.1%) vaccination following our intervention.']
52	275	52_kd_ivig_kawasaki_kawasaki disease	['kd', 'ivig', 'kawasaki', 'kawasaki disease', 'coronary', 'disease kd', 'coronary artery', 'kd patients', 'artery', 'children', 'patients kd', 'aneurysms', 'caa', 'intravenous immunoglobulin', 'resistance', 'children kd', 'cals', 'intravenous', 'immunoglobulin', 'immunoglobulin ivig']	['kawasaki disease', 'kawasaki syndrome', 'patients kawasaki', 'vasculitis', 'kawasaki', 'systemic vasculitis', 'development coronary', 'kd kawasaki', 'immunoglobulin ivig', 'intravenous immunoglobulin']	['ivig', 'kawasaki', 'kawasaki disease', 'disease kd', 'coronary artery', 'kd patients', 'aneurysms', 'intravenous immunoglobulin', 'immunoglobulin', 'immunoglobulin ivig']	['coronary', 'coronary artery', 'artery', 'children', 'aneurysms', 'resistance', 'intravenous', 'acute', 'incomplete', 'fever']	['Despite the administration of intravenous immunoglobulin (IVIg) at a dose of 2 g/kg, approximately 3-5% of children with acute Kawasaki disease (KD) may develop coronary artery aneurysms. IVIg-resistance, defined as recrudescence of fever more than 36 h after IVIg completion, is a risk factor for coronary artery abnormalities. Thus, several adjunctive therapies are being evaluated for use in IVIg-resistant KD patients and in patients with coronary artery abnormalities. In this review the role of some of these adjunctive therapies in treatment of children with KD is discussed.', 'Kawasaki disease (KD) is emerging as the most common medium vessel vasculitis in children. Recurrence of KD (0.8%-3.0%) is unusual and not commonly reported. To study the clinico-laboratory profile of children with recurrent KD. Case records of 714 children with KD, registered from January 1994 to April 2018 in the Pediatric Rheumatology Clinic at the Advanced Pediatrics Centre, Post Graduate Institute of Medical Education and Research Chandigarh, were reviewed and data were analyzed for children having had recurrent KD. Seven (0.98%) children (five boys; two girls) had recurrent KD in our cohort of 714 patients. Mean age at diagnosis was 4.3\xa0years (range, 2-9\xa0years). Six (85.7%) had recurrence of KD within 1.5\xa0years. Incomplete KD was more common during recurrence (71.4%) as compared to the first episode (33.3%). Five children with recurrent KD developed desquamation during the first week of illness. Laboratory investigations did not show any significant difference during the two episodes of KD. Six of the seven children in the first episode received treatment with intravenous immunoglobulin (IVIG). Five of the seven children received IVIG during recurrence. One child had transient left main coronary artery ectasia during the first episode of KD as well as during recurrence and it normalized after treatment on both occasions. Recurrences in KD are unusual. Over a period of 24\xa0years the recurrence rate in our cohort of children with KD was 0.98%. Further, children with recurrences tended to have milder and incomplete form of the disease.', "Kawasaki disease (KD) is a systemic vasculitis which may be associated with coronary artery aneurysms. A notable risk factor for the development of coronary artery aneurysms is resistance to intravenous immunoglobulin (IVIG) therapy, which comprises standard treatment for the acute phase of KD. The cause of IVIG resistance in KD is largely unknown; however, the contribution of genetic factors, especially variants in immune-related genes, has been suspected. To explore genetic variants related to IVIG-unresponsiveness, we designated KD patients who did not respond to both first and second courses of IVIG therapy as IVIG-unresponsive patients. Using genomic DNA from 30 IVIG-unresponsive KD patients, we performed pooled genome sequencing targeting 39 immune-related cytokine receptor genes. The single nucleotide variant (SNV), rs563535954 (located in the IL4R locus), was concentrated in IVIG-unresponsive KD patients. Individual genotyping showed that the minor allele of rs563535954 was present in 4/33 patients with IVIG-unresponsive KD, compared with 20/1063 individuals in the Japanese genome variation database (odds ratio\u2009=\u20097.19, 95% confidence interval 2.43-21.47). Furthermore, the minor allele of rs563535954 was absent in 42 KD patients who responded to IVIG treatment (P\u2009=\u20090.0337), indicating that a low-frequency variant, rs563535954, is associated with IVIG-unresponsiveness in KD patients. Although rs563535954 is located in the 3'-untranslated region of IL4R, there was no alternation in IL4R expression associated with the mior allele of rs563535954. However, IVIG-unresponsive patients that exhibited the minor allele of rs563535954 tended to be classified into the low-risk group (based on previously reported risk scores) for prediction of IVIG-resistance. Therefore, IVIG-unresponsiveness associated with the minor allele of rs563535954 might differ from IVIG-unresponsiveness associated with previous risk factors used to evaluate IVIG-unresponsiveness in KD. These findings suggest that the SNV rs563535954 could serve as a predictive indicator of IVIG-unresponsiveness, thereby improving the sensitivity of risk scoring systems, and may aid in prevention of coronary artery lesions in KD patients."]
53	273	53_fractures_fracture_fixation_femoral	['fractures', 'fracture', 'fixation', 'femoral', 'femoral neck', 'screw', 'tibial', 'neck', 'plate', 'reduction', 'screws', 'neck fractures', 'nail', 'intramedullary', 'union', 'internal fixation', 'complications', 'postoperative', 'intertrochanteric', 'healing']	['femoral neck', 'femoral head', 'fractures treated', 'fracture healing', 'neck fractures', 'displaced femoral', 'neck fracture', 'intertrochanteric fractures', 'fracture reduction', 'plateau fractures']	['fractures', 'femoral neck', 'tibial', 'screws', 'neck fractures', 'nail', 'internal fixation', 'complications', 'postoperative', 'intertrochanteric']	['fractures', 'fracture', 'fixation', 'femoral', 'femoral neck', 'screw', 'tibial', 'neck', 'plate', 'reduction']	['Femoral neck fractures in young people are usually Pauwels Type III fractures. The common treatment method are multiple parallel cannulated screws or dynamic hip screw sliding compression fixation. Due to the huge shear stress, the rate of complications such as femoral head necrosis and nonunion is still high after treatment. The aim of our study was to compare the stabilities of two fixation methods in fixating pauwels type III femoral neck fractures. All biomimetic fracture samples are fixed with three cannulated screws combined with a medial buttress plate. There were two fixation groups for the buttress plate and proximal fracture fragment: Group A, long screw (40\u2009mm); Group B, short screw (6\u2009mm). Samples were subjected to electrical strain measurement under a load of 500\u2009N, axial stiffness was measured, and then the samples were axially loaded until failure. More than 5\u2009mm of displacement or synthetic bone fracture was considered as construct failure. There were no significant differences in failure load (P\xa0=\u20090.669), stiffness (P\xa0=\u20090.842), or strain distribution (P\xa0>\u20090.05) between the two groups. Unicortical short screws can provide the same stability as long screws for Pauwels Type III Femoral Neck Fractures.', 'Most displaced femoral neck fractures can achieve satisfactory anatomical reduction by closed reduction, but there are still some that cannot reset satisfactorily after closed reduction, and open reduction are required. Such fractures that cannot be repositioned successfully by closed reduction are called irreducible displaced femoral neck fractures in this study. The objective of our study was to evaluate the efficacy of direct anterior incision with the Femoral Neck System in the treatment of irreducible displaced femoral fractures. A total of 16 young and middle-aged patients with irreducible displaced femoral neck fractures involving Garden type III and IV were treated using Femoral Neck System fixation by open reduction through Direct Anterior Approach between January 2020 to September 2021. Functional outcomes and postoperative complications were assessed during follow-up. Clinical outcomes were evaluated by the Hip Harris score. The postoperative reduction was evaluated by the Garden Index. Observe postoperative complications. All patients were followed up with a mean follow-up time of 21.1(12-30) months, and according to radiological results, all patients achieved fracture healing, with a mean healing time of 4.25 months. All 16 patients received grade Garden I and II reductions, and there was no significant difference in the anteroposterior Garden reduction index between the first day after surgery (166.13\u2009±\u20095.61) and the 12th month after surgery(164.94\u2009±\u20094.49) (P>0.05) and no significant difference in lateral Garden index between the first day after surgery(171.06\u2009±\u20094.46) and the 12th month after surgery(169.38\u2009±\u20093.98) (P<0.05). According to the Hip Harris score scale, 13 patients received excellent and 3 patients received good. The postoperative Hip Harris Score(17.19\u2009±\u20094.8) was significantly higher than the preoperative score(92.19\u2009±\u20093.4), and the difference was statistically significant (P\u2009<\u20090.05). No or mild femoral neck shortness occurred in 12 (75%) patients, moderate shortening occurred in 3 (18.75%) patients, and severe shortening occurred in 1 (6.25%) patient. None of the patients experienced femoral head necrosis, fracture nonunion, or incision infection. One patient developed deep venous thrombosis of the lower extremity. The Direct Anterior Approach combined with Femoral Neck System is an excellent treatment for irreducible displaced femoral neck fracture and achieved good functional outcomes and anatomical reduction with low complications.', "Analysis of the risk factors affecting hip function and complications after femoral neck system (FNS) surgery for femoral neck fractures is of great significance for improving the procedure's efficacy. The data of patients with femoral neck fractures who underwent FNS surgery in our hospital between October 2019 and October 2020 were retrospectively analyzed. Age, gender, time from injury to operation, fracture classification, operation time, fracture reduction, and postoperative weight-bearing time information were set as potential factors that may affect the results. Hip Harris scores were performed at 12 months postoperatively, and postoperative complication data (e.g., femoral head necrosis, nonunion, and femoral neck shortness) were collected. The risk factors affecting hip function and complications after FNS surgery were predicted using linear and logistic regression analyses. A total of 69 cases of femoral neck fracture were included, with an average age of 56.09\u2009±\u200911.50 years. The linear analysis demonstrated that the age and fracture type of the patients were the risk factors affecting the Harris score of the hip joint after FNS surgery. Older patients with displaced femoral neck fractures had an inferior postoperative hip function. In addition, fracture type, reduction of the femoral neck, and postoperative weight-bearing significantly impacted postoperative complications. Displaced fractures, negative fixation, and premature weight-bearing (<\u20096 weeks) were risk factors for postoperative complications. The Harris score of patients with a shortened femoral neck in the included cases was not significantly different from that of patients without shortening (P\u2009=\u20090.25). Advanced age and fracture type are important evaluation indicators of the Harris score after FNS internal fixation of femoral neck fractures in young patients. Fracture type, fracture reduction, and postoperative weight-bearing time are risk factors for complications after FNS."]
54	270	54_pregnancy_pregnancies_women_sle	['pregnancy', 'pregnancies', 'women', 'sle', 'fetal', 'birth', 'maternal', 'preterm', 'preeclampsia', 'pregnant', 'lupus', 'pregnancy outcomes', 'women sle', 'hcq', 'births', 'outcomes', 'preterm birth', 'delivery', 'adverse pregnancy', 'pregnant women']	['pregnancy sle', 'sle pregnancies', 'sle pregnancy', 'lupus erythematosus', 'systemic lupus', 'women lupus', 'lupus nephritis', 'adverse pregnancy', 'lupus', 'pregnancy outcomes']	['pregnancies', 'sle', 'preeclampsia', 'lupus', 'pregnancy outcomes', 'women sle', 'hcq', 'preterm birth', 'adverse pregnancy', 'pregnant women']	['pregnancy', 'pregnancies', 'women', 'fetal', 'birth', 'maternal', 'preterm', 'pregnant', 'lupus', 'births']	["The aim of this study was to examine the pregnancy outcomes in patients with systemic lupus erythematosus (SLE) and the effect of SLE flare and treatment on pregnancy outcomes. We performed a retrospective evaluation of all pregnancies occurring in patients with SLE during the 27-year period from 1980 to 2006. Of the 319 women with SLE planning pregnancy after SLE onset, 176 (55.2%) conceived resulting in 396 pregnancies. Live births were significantly lower in proportion (70.2% vs. 85.7%) and more likely to end in fetal deaths (29.7% vs. 14.2%) and preterm births (26.7% vs. 5.8 %) in pregnancies occurring after SLE onset than in pregnancies occurring before SLE onset (p < 0.0001). With respect to different disease manifestations, we found that fetal loss was significantly higher in patients with antiphospholipid (aPL) antibodies than without (p < 0.001). Preterm deliveries were significantly more frequent in patients with lupus nephritis, anti-Ro/SSA antibodies, hypertension, history of intravenous cyclophosphamide treatment and aPL than those without these features (p < 0.05). Neonates with intrauterine growth retardation (IUGR) neonates were more common in hypertensive and Raynaud's-positive pregnancies (p < 0.05). SLE flares occurred in 30.8% pregnancies. There was increased risk of fetal loss, preterm births and IUGR in pregnancies with SLE exacerbations than without (p < 0.05). Prednisolone was found to improve the rate of live births, although it was also a predictor of prematurity. The predictors of pregnancy loss were lupus nephritis (odds ratio (OR) 7.3), aPL (OR 3.9), and SLE flares in pregnancy (OR 1.9). There was higher risk of preterm deliveries in patients with lupus nephritis (OR 18.9), anti-Ro antibodies (OR 13.9), hypertension (OR 15.7) and SLE flares (OR 2.5). IUGR was found to be associated with hypertension (OR 37.7), Raynaud's (OR 12.3), and SLE flares (OR 4.2). In conclusion, pregnancies in SLE patients with active lupus nephritis, anti-Ro/SSA antibodies, aPL, hypertension, Raynaud's phenomenon, active disease at conception and SLE exacerbations are at a higher risk of adverse pregnancy outcomes. It is important to carefully plan pregnancy, and experienced rheumatologists and obstetricians should monitor SLE patients in pregnancy and postpartum.", 'The number of pregnant and delivery cases in systemic lupus erythematosus (SLE) patients are increasing due to the advances in therapies. However, there are many problems such as the exacerbation of SLE during pregnancy and the risk of fetal complications. We investigated the impact of both pregnancy on lupus and lupus on pregnancy in Japanese patients. We retrospectively analyzed 64 pregnancies in 39 cases of lupus patients at Kyushu University Hospital, Japan, from October 2002 to July 2018 and then assessed the clinical profiles and maternal and fetal outcomes. In terms of the impact of pregnancy on SLE, 29.7% of patients had lupus flare during pregnancy. Multivariate analysis showed that flare rates were significantly higher in patients who discontinued the immunosuppressants when pregnancy was detected or before pregnancy. Pregnancy results were 25.0% for preterm birth, 39.1% for low birth weight infants, and 31.3% for small-for-gestational-age infants. Regarding the effect of SLE on fetal death, the rates of stillbirth were significantly higher in cases whose C3 value at 12\u2009weeks of gestation was lower than before conception. Preterm birth was associated with disease duration and lupus flare during pregnancy. Discontinuation of immunosuppressive drugs was a predictive factor for lupus flare during pregnancy. Further, the decrease of C3 levels at 12\u2009weeks of gestation from baseline was a predictive factor for fetal loss. It is essential for lupus pregnant patients to prevent flares, even with the use of immunosuppressive medications.', 'To evaluate adverse pregnancy outcomes in patients with systemic lupus erythematosus (SLE), compare their maternal and fetal outcomes with those of age-matched pregnant women without SLE, and identify factors linked to increased risks of adverse outcomes. Medical records from Tawam Hospital were reviewed retrospectively to identify patients with SLE and a history of pregnancy. Demographics, clinical variables, and maternal and fetal outcomes were obtained. A one-to-one age-matched healthy control group was randomly selected. The outcomes and odd ratios of women with and without SLE were compared, and factors associated with adverse pregnancy outcomes were examined. The outcomes of 78 SLE pregnancies in 39 women were analyzed. Adverse maternal outcomes, such as gestational diabetes mellitus (GDM), occurred in 32% of pregnancies, whereas adverse fetal outcomes, such as low-birth weight and preterm deliveries, occurred in 51% of pregnancies. Pregnant women with SLE had a 5-fold higher risk of GDM, had higher odds of maternal hypertension, and were more likely to deliver through cesarean section than those without SLE. Preterm deliveries and low-birth weight were also more common in SLE pregnancies. Steroid use during pregnancy was significantly associated with an increased risk of GDM development. Lupus nephritis, maternal hypertension, pre-eclampsia, and GDM were linked to preterm deliveries. Pregnant women with SLE were at a higher risk for adverse maternal and fetal outcomes than age-matched pregnant women without SLE. These findings can guide clinical management and emphasize the need for close monitoring of SLE pregnancies.']
55	265	55_gout_dect_urate_msu	['gout', 'dect', 'urate', 'msu', 'tophi', 'tophus', 'crystal', 'deposition', 'gouty', 'msu crystal', 'crystals', 'monosodium urate', 'monosodium', 'tophaceous', 'deposits', 'double contour', 'contour', 'crystal deposition', 'dual energy', 'patients gout']	['diagnosis gout', 'tophaceous gout', 'gout patients', 'patients gout', 'gout', 'gouty arthritis', 'gouty', 'computed tomography', 'uric acid', 'serum uric']	['gout', 'dect', 'urate', 'tophus', 'gouty', 'msu crystal', 'crystals', 'monosodium urate', 'crystal deposition', 'patients gout']	['gout', 'urate', 'tophi', 'tophus', 'crystal', 'deposition', 'gouty', 'crystals', 'monosodium', 'tophaceous']	['To investigate the diagnostic performance of single-source dual-energy computed tomography (DECT) based on gemstone spectral imaging technology (including Discovery CT750HD and Revolution CT) in patients with suspected feet/ankles gouty arthritis, and evaluate the urate deposition with a novel semi-quantitative DECT scoring system. A total of 196 patients were consecutively included. Feet and ankles were evaluated in all patients by single-source DECT scan. The 2015 EULAR/ACR criteria were used as the reference for the diagnosis of gout. The sensitivity, specificity, and area under the receiver operating characteristic curve (AUC) of DECT for the diagnosis of gout in the early (≤1\u2009year), middle (1-3\u2009years), and late (>\u20093\u2009years) disease durations were calculated. Besides, a novel semi-quantitative DECT scoring system was assessed for the measurement of urate deposition, and the correlation between the scores and the clinical and serological data were also evaluated. Moreover, the influences of artifacts on the diagnostic performance of DECT were also determined. The sensitivity, specificity, and AUC of DECT in 196 patients were 38.10, 96.43%, and 0.673 in the early-stage group; 62.96, 100.00%, and 0.815 in the middle-stage group; and 77.55, 87.50%, and 0.825 in the late-stage group, respectively. The overall diagnostic accuracies in the AUC of DECT (Discovery CT750HD and Revolution CT) in the middle and late stages of gout were higher than that in the early stage of gout. Besides, the monosodium urate crystals were deposited on the first metatarsophalangeal joints and ankles/midfeet. Age, the presence of tophus, bone erosion, and disease duration considerably affected the total urate score. No statistical difference in the positive detection of nail artifact, skin artifact, vascular calcification, and noise artifact was found between the case and control groups. DECT (Discovery CT750HD and Revolution CT) showed promising diagnostic accuracy for the detection of urate crystal deposition in gout but had limited diagnostic sensitivity for short-stage gout. Longer disease duration, the presence of tophus, and bone erosion were associated with the urate crystal score system. The artifacts do not remarkably affect the diagnostic performance of DECT in gout.', 'Dual-energy computed tomography (DECT) is a new diagnostic tool for gout, but its sensitivity has not been established. Our goal was to assess the sensitivity of DECT for the detection of monosodium urate (MSU) deposits in non-tophaceous and tophaceous gout, both at the level of the patient and that of the individual joint or lesion. DECT was performed on 11 patients with crystal-proven non-tophaceous gout and 10 with tophaceous gout and included both the upper and lower extremities in 20/21 patients. DECT images were simultaneously acquired at 80 and 140 kV and then processed on a workstation with proprietary software using a two-material decomposition algorithm. MSU deposits were color coded as green by the software and fused onto grey-scale CT images. The number and location of these deposits was tallied independently by two DECT-trained radiologists blinded to the clinical characteristics of the patient. Sensitivity of DECT was defined as the proportion of patients with a confirmed diagnosis of gout which was correctly identified as such by the imaging technique. All patients provided informed consent to participate in this IRB-approved study. MSU deposits were detected by DECT in ≥1 joint area in 7/11 (64 %) patients with non-tophaceous gout, but were only detected in 3/12 (25 %) joints proven by aspiration to be affected with gout. Inclusion of the upper extremity joints in the scanning protocol did not improve sensitivity. All 10 patients with tophaceous gout had MSU deposits evident by DECT. The sensitivity of DECT for individual gouty erosions was assessed in 3 patients with extensive foot involvement. MSU deposits were detected by DECT within or immediately adjacent to 13/26 (50 %) erosions. A DECT protocol that includes all lower extremity joints has moderate sensitivity in non-tophaceous and high sensitivity in tophaceous gout. However, DECT has lower sensitivity when restricted to individual crystal-proven gouty joints in non-tophaceous disease or individual erosive lesions in tophaceous gout. The detection of MSU deposits by DECT relates to their size and density and the detection parameters of the DECT scanner and adjustment of the latter might improve sensitivity.', 'The aim of the study was to investigate the sensitivity and specificity of dual-energy computed tomography in the diagnosis of acute gouty arthritis, and the related risk factors for urate crystal deposition. One hundred ninety-one patients (143 with acute gouty arthritis and 48 with other arthritic conditions) were studied. All patients had acute arthritic attack in the recent 15\xa0days and underwent dual-energy computed tomography (DECT) scan with the affected joints. The urate volume was calculated by DECT and the basic information of these patients was recorded at the same time. Uric acid crystals were identified with DECT in 140 of 143 (97.9\xa0%) gout patients and 6 of 48 (12.5\xa0%) of nongout patients, respectively. The sensitivity, specificity, positive predictive value, and negative predictive value of DECT in the diagnosis of acute gouty arthritis were 97.9, 87.5, 95.9, and 93.3\xa0%, respectively. The urate volumes were ranged from 0.57 to 54,543.27\xa0mm(3) with a mean volume of 1,787.81\u2009±\u20097,181.54\xa0mm(3). Interestingly, urate volume was correlated with the disease duration, serum uric acid levels, the presence of tophi, and bone erosion. Two-year follow-up data was available in one patient with recurrent gouty arthritis, whose urate volume was gradually reduced in size by DECT detection after urate-lowering therapies. DECT showed high sensitivity and specificity for the identification of urate crystals and diagnosis of acute gout. The risk factors for uric acid deposition include the disease duration, serum uric acid levels, the presence of tophi, and bone erosion. DECT has an important role in the differential diagnosis of arthritis, and also could be served as a follow-up tool.']
56	261	56_psa_psoriatic_psoriatic arthritis_mda	['psa', 'psoriatic', 'psoriatic arthritis', 'mda', 'dapsa', 'arthritis psa', 'disease activity', 'psaid', 'patients psa', 'activity', 'pasdas', 'composite', 'measures', 'disease', 'psoriasis', 'arthritis', 'domains', 'assessment', 'patient', 'psa patients']	['psoriatic arthritis', 'index psoriatic', 'psoriatic disease', 'patients psoriatic', 'arthritis psa', 'psoriatic', 'arthritis dapsa', 'psoriasis', 'disease activity', 'arthritis']	['psoriatic', 'psoriatic arthritis', 'mda', 'arthritis psa', 'disease activity', 'psaid', 'pasdas', 'psoriasis', 'domains', 'psa patients']	['psa', 'psoriatic', 'psoriatic arthritis', 'activity', 'composite', 'measures', 'disease', 'psoriasis', 'arthritis', 'domains']	['The Group for Research and Assessment of Psoriasis and Psoriatic Arthritis (GRAPPA)-Outcome Measures in Rheumatology (OMERACT) Psoriatic Arthritis (PsA) working group-comprising rheumatologists, dermatologists, methodologists, and patient research partners-provided updates at the GRAPPA 2022 annual meeting on its work to evaluate composite outcome measures for PsA. Ten composite outcome measures were considered. Initial steps were to define the population, the purpose of use, and the proposed pros and cons of the 10 candidate composite instruments for PsA. Preliminary Delphi exercises within the working group and GRAPPA stakeholders confirmed high priority for evaluating minimal disease activity (MDA); moderate priority for Disease Activity in PsA (DAPSA), American College of Rheumatology (ACR) response criteria, Psoriatic Arthritis Disease Activity Score (PASDAS), Composite Psoriatic Disease Activity Index (CPDAI), 3 visual analog scale (VAS), and 4VAS; and low priority for Disease Activity Score in 28 joints (DAS28), Psoriatic Arthritis Responder Criteria (PsARC), and Routine Assessment of Patient Index Data 3 (RAPID3). Further appraisal of candidate composite instruments is ongoing.', "To explore the burden of skin, joint, and entheses manifestations in a representative psoriatic arthritis (PsA) outpatient cohort in the biologic treatment era. This was a cross-sectional study of 141 PsA outpatients fulfilling the ClASsification for Psoriatic ARthritis (CASPAR) criteria and examined between January 2013 and May 2014. Selected disease activity measures were explored including Disease Activity index for PSoriatic Arthritis (DAPSA), Composite Psoriatic Disease Activity Index (CPDAI), Psoriatic Arthritis Disease Activity Score (PASDAS), Disease Activity Score for 28 joints (DAS28), Simplified Disease Activity Index (SDAI), and Psoriasis Area Severity Index (PASI). Dermatology Life Quality Index (DLQI), minimal disease activity (MDA), and remission criteria were assessed. Median (range) DAPSA was 14.5 (0.1-76.4), CPDAI 5 (1-11), PASDAS 3.1 (2.1-4.2), DAS28-erythrocyte sedimentation rate (ESR) 3.2 (0.6-6.4), SDAI 8.6 (0.1-39.5), PASI 1.2 (0.0-19.7), and DLQI 2.0 (0-17). The MDA criteria were fulfilled by 22.9% of the patients. DAPSA ≤ 4, CPDAI ≤ 2, PASDAS < 2.4, DAS28-ESR < 2.4, SDAI < 3.3, and Boolean's remission criteria were fulfilled by 12.1, 9.3, 7.8, 26.2, 21.3, and 5.7% of patients, respectively. The number of satisfied patients was similar regardless of whether the group was treated with tumor necrosis factor inhibitors. Our real-life data indicate that there is still a need for improvement in today's treatment of PsA. Musculoskeletal inflammatory involvement was more prominent than psoriatic skin involvement. Only a few patients fulfilled the DAPSA, PASDAS, and CPDAI remission criteria, and about a quarter fulfilled the MDA criteria. Considerably fewer patients fulfilled PsA-specific remission criteria versus non-PsA specific remission criteria. Still, patient satisfaction was good and PASI and DLQI were low.", 'In a complex disease such as psoriatic arthritis (PsA), several methods are available to define remission or low disease activity (LDA), including the assessment of different clinical features. The aim of this study was to compare the composite indices tailored for PsA in patients treated with conventional synthetic disease-modifying antirheumatic drugs (csDMARD) and biological DMARD (bDMARD). Patients with PsA classified with the ClASsification criteria for Psoriatic ARthritis criteria and with > 6 months followup treated with first csDMARD and bDMARD were consecutively enrolled. To assess disease activity, composite indices tailored for PsA were used, such as the Disease Activity Index for Psoriatic Arthritis (DAPSA), clinical DAPSA (cDAPSA), Psoriatic Arthritis Disease Activity Score (PASDAS), minimal disease activity (MDA) 5/7, and MDA 7/7. DAPSA and cDAPSA score ≤ 4, MDA 7/7, and PASDAS ≤ 1.9 identified remission. MDA 5/7, DAPSA score ≤ 14, cDAPSA score ≤ 13, and PASDAS < 3.2 identified the MDA and LDA criteria. One hundred nine patients with PsA were enrolled: 79 patients were receiving stable treatment with bDMARD and 30 with csDMARD. Overall, 28 (25.6%), 23 (21.1%), 19 (17.4%), and 13 patients (11.9%) were in cDAPSA remission, DAPSA remission, MDA 7/7, and PASDAS ≤ 1.9, respectively. Moreover, 54 (49.5%), 80 (73.3%), 79 (72.3%), and 38 patients (34.8%) were in MDA 5/7, DAPSA LDA, cDAPSA LDA, and PASDAS LDA. Patients treated with bDMARD had significantly lower median DAPSA, cDAPSA, and PASDAS score than patients treated with csDMARD. Patients with PsA receiving bDMARD are more likely to achieve a status of MDA and remission when compared with csDMARD. PASDAS ≤ 1.9 and MDA 7/7 seem to be stringent remission criteria.']
57	253	57_basdai_basfi_ankylosing_ankylosing spondylitis	['basdai', 'basfi', 'ankylosing', 'ankylosing spondylitis', 'spondylitis', 'asdas', 'bath', 'asas', 'bath ankylosing', 'asas hi', 'axspa', 'hi', 'disease activity', 'spondylitis disease', 'asqol', 'index', 'spa', 'validity', 'spondyloarthritis', 'qol']	['assessment spondyloarthritis', 'spondyloarthritis international', 'spondyloarthritis', 'spondylitis disease', 'ankylosing spondylitis', 'spondylitis functional', 'spondylitis', 'axial spondyloarthritis', 'spondyloarthritis axspa', 'disease activity']	['basdai', 'ankylosing spondylitis', 'spondylitis', 'asdas', 'bath ankylosing', 'disease activity', 'spondylitis disease', 'spa', 'validity', 'spondyloarthritis']	['ankylosing', 'ankylosing spondylitis', 'spondylitis', 'bath', 'index', 'spa', 'validity', 'spondyloarthritis', 'activity', 'functional index']	['The Assessment of SpondyloArthritis international Society Health Index (ASAS HI) is used as a new instrument in measuring the function, disability and health of patients with spondyloarthritis (SpA). However, the real-world evidence of ASAS HI is very limited. In the present study, our objective is to evaluate the psychometric properties and performance of ASAS HI in the real-world setting as well as comparing ASAS HI with the current instruments to assess the construct validity and determine the cut-off points in patients with both ankylosing spondylitis (AS) and non-radiographic axial spondyloarthritis (nr-axSpA). A total of 991 patients with axSpA who fulfilled either the ASAS classification criteria for axial SpA (axSpA) or the Modified New York Criteria (mNY) for AS were recruited from the Biologic and targeted Synthetic antirheumatic drugs Registry (BioStaR) SpA. The construct validity of ASAS HI against the Bath Ankylosing Spondylitis Disease Activities Index (BASDAI) and Ankylosing Spondylitis Disease Activity Score-C-Reactive Protein (ASDAS-CRP) the Bath Ankylosing Spondylitis Functional index (BASFI) was performed. Using the receiver operating characteristic (ROC) curves analysis, the cut-off points were calculated. Of all the recruited patients, 851 (85.9%) were AS and 140 (14.1%) were nr-axSpA. The difference in the mean ASAS HI scores of the patients with AS and the ones with nr-axSpA were not statistically significant (6.12\u2009±\u20094.29 and 6.42\u2009±\u20094.86, respectively). The mean ASAS HI score was significantly higher in females and small city residents. The ASAS HI had a strong construct validity against ASDAS-CRP, BASDAI and BASFI. A cut-off point of\u2009≤\u20094 was determined to discriminate good and moderate, as well as\u2009≥\u200912 to discriminate moderate and poor health status. In conclusion, ASAS HI is a reliable instrument to evaluate health and functioning for both patients with AS and nr-axSpA in clinical practice.', "The objectives of this study are to translate, adapt in the Moroccan cultural context, and validate in patients with ankylosing spondylitis (AS) the Bath Ankylosing Spondylitis Functional Index (BASFI) and Bath Ankylosing Spondylitis Disease Activity Index (BASDAI). The cross-cultural adaptation of the BASFI and BASDAI was obtained in accordance with the guidelines for translation of the health status measures. Eighty-five patients with AS were included in the study. The test-retest reliability and the internal consistency were analyzed, and both questionnaires were assessed for external construct validity. Structural validity was analyzed with correlation matrix. Twenty-four-hour test-retest reliability was good: BASFI intraclass correlation coefficient (ICC) = 0.96 (confidence interval (CI) at 95%, 0.93-0.97), BASDAI ICC = 0.93 (CI at 95%, 0.90-0.95). Cronbach's alpha was 0.90 for the BASFI and 0.86 for BASDAI. The construct validity of the instruments was evaluated. The BASFI showed a strong validity when correlating its results with Schober's test (r = -0.56), occipital wall distance (r = 0.46), chest expansion (r = -0.46), BASDAI (r = 0.54), Bath Ankylosing Spondylitis Metrology Index (r = 0.70), Bath Ankylosing Spondylitis Global Score (BAS-G; r = 0.58), Bath Ankylosing Spondylitis Radiology Index (r = 0.61), and the radiological changes in sacroiliac joints (r = 0.54). A good correlation was observed between the BASDAI and the spinal pain (r = 0.53), the number of nocturnal awakenings (r = 0.57), the morning stiffness (r = 0.65), the enthesic index (r = 0.47), the BAS-G (r = 0.53), the BASFI (r = 0.54), and the erythrocyte sedimentation rate (r = 0.41; for all p < 0.001). The correlation matrix showed an intermediate correlation between items. The Moroccan version of the BASFI and the BASDAI showed adequate reliability and validity. These instruments can be used in the clinical evaluation of Moroccan and Arabic-speaking patients with AS.", "To validate a Spanish language translation of the ASAS Heath-Index (ASAS-HI) testing, its reliability, construct validity, and responsiveness in Colombian patients with spondyloarthritis. Translation was done following a forward-backward procedure. Patients fulfilling the Assessment of Spondyloarthritis international Society (ASAS) criteria for either axial or peripheral spondyloarthritis (SpA) participated. Test-retest reliability was assessed by intra-class correlation coefficient (ICC) in patients without treatment changes. In patients who required a therapeutic intervention, responsiveness was assessed using the standardized response mean (SRM). Construct validity was evaluated by Spearman correlation. Internal consistency (Cronbach's α) and discriminative ability of the ASAS-HI were assessed. Fifty patients were included: 54% male, mean (SD) age 44.8 (13.1), symptom duration 15.8 (9.7) years, Bath Ankylosing Spondylitis Disease Index (BASDAI) 4.6 (2.2), Bath Ankylosing Spondylitis Functioning Index (BASFI) 4.7 (2.5), Ankylosing Spondylitis Disease Activity Score with C-Reactive Protein (ASDAS-CRP) 2.2 (1.0). Axial SpA was established in 44 patients (ankylosing spondylitis (AS)\u2009=\u200930, non-radiographic axial SpA (nr-axSpA)\u2009=\u200914) and peripheral SpA in 6 patients. The score of the ASAS-HI was 8.2 (5.1). The test-retest reliability was good with an ICC of 0.84. SRM was 2.58 (1.75-3.37) in 10 patients with any intervention and 2.94 (2.13-4.24) for 7 patients starting TNF blockers. Construct validity showed a good correlation between ASAS-HI and pain, BASDAI, BASFI, and Ankylosing Spondylitis Disease Activity Score (ASDAS) (r\u2009≥\u20090.60). A high internal consistency was found with a Cronbach's α of 0.91. ASAS-HI discriminated well between patients with different stages of disease activity (BASDAI and ASDAS). Those with higher disease activity had higher ASAS-HI scores. The Spanish language translation of the ASAS-HI has proven to be psychometrically valid for Colombian patients with SpA. This version is available to evaluate the state of health and functioning in these patients and can be used in clinical practice."]
58	252	58_mmf_lupus nephritis_nephritis_tacrolimus	['mmf', 'lupus nephritis', 'nephritis', 'tacrolimus', 'mycophenolate', 'cyc', 'cyclophosphamide', 'ln', 'mofetil', 'lupus', 'mycophenolate mofetil', 'renal', 'induction', 'mofetil mmf', 'maintenance', 'dose', 'tac', 'aza', 'therapy', 'complete']	['lupus nephritis', 'treatment lupus', 'systemic lupus', 'patients lupus', 'lupus erythematosus', 'proliferative lupus', 'lupus', 'nephritis ln', 'nephritis', 'prednisone']	['lupus nephritis', 'nephritis', 'tacrolimus', 'cyclophosphamide', 'lupus', 'mycophenolate mofetil', 'renal', 'mofetil mmf', 'aza', 'therapy']	['lupus nephritis', 'nephritis', 'tacrolimus', 'mycophenolate', 'cyclophosphamide', 'lupus', 'renal', 'induction', 'maintenance', 'dose']	['Inducing and maintaining remission in patients with lupus nephritis may be difficult. Current treatments have significant toxicity. Mycophenolate mofetil (MMF) limits damage in murine models of lupus nephritis. We have assessed the efficacy and tolerability of MMF in the treatment of patients with long-standing or resistant lupus nephritis. We have treated 13 patients with biopsy proven lupus nephritis (two membranous nephropathy, four membranous nephropathy with superimposed proliferative changes, seven with proliferative glomerulonephritis). All patients had relapsed on conventional treatment or there were pressing indications to minimise steroid dosage or avoid alkylating agents. Nine out of 13 were treated with MMF and prednisolone, 3/10 with MMF alone and 1/10 with MMF, prednisolone and cyclosporine. Thirteen patients were treated with MMF for up to 37 months (median 25 months). Three patients were withdrawn from MMF during the first 8 months of treatment. The remainder tolerated MMF (median dose 1 g/day). Serological improvements were observed in 9/13 and steroid dosage was reduced in 8/10 patients. Infections occurred in 3/13. One patient relapsed. MMF significantly reduced the rate of decline of renal function. MMF should be considered in the treatment of long-standing or resistant lupus nephritis. Controlled clinical trials are required to confirm these findings.', 'This study aimed to compare the effectiveness and safety of voclosporin\u202f+\u2009mycophenolate mofetil (MMF), tacrolimus\u202f+\u2009MMF, and monotherapy with MMF or cyclophosphamide as induction treatment for lupus nephritis. The study included randomized controlled trials (RCTs) that evaluated the effectiveness and safety of voclosporin\u202f+\u2009MMF, tacrolimus\u202f+\u2009MMF, and monotherapy for induction treatment in patients with lupus nephritis. To incorporate direct and indirect evidence from RCTs, we used a\xa0Bayesian network meta-analysis. Four RCTs, including 936\xa0participants, met the inclusion criteria. Tacrolimus\u202f+\u2009MMF substantially increased the incidence of complete remission relative to that following monotherapy (odds ratio [OR] 2.85; 95% credible interval [CrI] 1.87-4.39). Tacrolimus\u202f+\u2009MMF was also more effective than voclosporin\u202f+\u2009MMF (OR 1.43; 95% CrI 0.80-2.57). Tacrolimus\u202f+\u2009MMF showed the greatest chance of being the optimal treatment for overall response (surface under the cumulative ranking curve [SUCRA]\u202f=\u20090.942), followed by voclosporin\u202f+\u2009MMF (SUCRA\u202f=\u20090.558) and monotherapy (SUCRA\u202f=\u20090.001). In terms of safety based on severe event rates, monotherapy had the greatest chance of being the safest treatment (SUCRA\u202f=\u20090.903), followed by voclosporin\u202f+\u2009MMF (SUCRA\u202f=\u20090.517) and tacrolimus\u202f+\u2009MMF (SUCRA\u202f=\u20090.081). Tacrolimus\u202f+\u2009MMF and voclosporin\u202f+\u2009MMF were more effective than monotherapy, and tacrolimus\u202f+\u2009MMF was the most effective induction treatment for lupus nephritis patients. However, tacrolimus\u202f+\u2009MMF did pose a\xa0greater risk of serious adverse events than monotherapy. ZIEL DER ARBEIT: Ziel der vorliegenden Studie war es, die Wirksamkeit und Sicherheit von Voclosporin\u202f+\u2009Mycophenolat-Mofetil (MMF) zum einen, Tacrolimus\u202f+\u2009MMF zum anderen und einer Monotherapie mit MMF oder Cyclophosphamid als Induktionstherapie bei Lupusnephritis zu vergleichen. In die Studie wurden randomisierte kontrollierte Studien (RCT) einbezogen, in denen die Wirksamkeit und Sicherheit von Voclosporin\u202f+\u2009MMF, Tacrolimus\u202f+\u2009MMF und einer Monotherapie als Induktionstherapie bei Patienten mit Lupusnephritis verglichen wurde. Um direkte und indirekte Evidenz aus RCT zu erfassen, wurde eine Bayes-Netzwerk-Metaanalyse durchgeführt. Von 4\xa0RCT mit 936\xa0Teilnehmern wurden die Einschlusskriterien erfüllt. Tacrolimus\u202f+\u2009MMF führten zu einer wesentlich erhöhten Inzidenz kompletter Remissionen im Verhältnis zur Situation nach Monotherapie (Odds Ratio [OR] 2,85; 95%-Glaubwürdigkeitsintervall, Credibility Interval [CrI] 1,87–4,39). Tacrolimus\u202f+\u2009MMF erwiesen sich auch als wirksamer denn Voclosporin\u202f+\u2009MMF (OR 1,43; 95%-CrI 0,80–2,57). Bei Tacrolimus\u202f+\u2009MMF bestand die höchste Wahrscheinlichkeit, die optimale Therapie in Bezug auf das Gesamtansprechen darzustellen (Oberfläche unter der kumulativen Ranking-Kurve [SUCRA]\u202f=\u20090,942), dann folgten Voclosporin\u202f+\u2009MMF (SUCRA\u202f=\u20090,558) und die Monotherapie (SUCRA\u202f=\u20090,001). In Hinsicht auf die Sicherheit, basierend auf der Rate schwerer unerwünschter Ereignisse, bestand die höchste Wahrscheinlichkeit, die sicherste Therapie darzustellen, für die Monotherapie (SUCRA\u202f=\u20090,903), dann folgten Voclosporin\u202f+\u2009MMF (SUCRA\u202f=\u20090,517) und Tacrolimus\u202f+\u2009MMF (SUCRA\u202f=\u20090,081). Tacrolimus\u202f+\u2009MMF und Voclosporin\u202f+\u2009MMF waren wirksamer als die Monotherapie, und Tacrolimus\u202f+\u2009MMF erwies sich als die wirksamste Induktionstherapie bei Patienten mit Lupusnephritis. Allerdings war das Risiko schwerer unerwünschter Ereignisse unter Tacrolimus\u202f+\u2009MMF größer als unter Monotherapie.', 'Mycophenolate mofetil (MMF) is an alternative to cyclophosphamide for the treatment of lupus nephritis. The precise role of MMF is under ongoing evaluation. This review provides an up-to-date summary of MMF and its use as remission induction and maintenance therapy for lupus nephritis. For remission induction, recent randomized trial data suggest that MMF is at least as good as intravenous cyclophosphamide in terms of efficacy and safety. MMF may have superior efficacy to intravenous cyclophosphamide in black populations. Preliminary data suggest that MMF with tacrolimus may have added benefit over cyclophosphamide. For remission maintenance, limited evidence suggests that MMF is superior to quarterly intravenous cyclophosphamide and equivalent to azathioprine. MMF is likely to be noninferior to cyclophosphamide for the induction of remission in lupus nephritis. Early results suggest that MMF is equivalent to azathioprine for remission maintenance, although large randomized trial data are awaited to clarify the role. The optimal dosing strategy and duration of MMF treatment have not been established. The efficacy and safety of MMF in patients with severe renal impairment requires further investigation. Longer follow-up is required to fully assess the impact of MMF on renal survival and overall mortality.']
59	250	59_ln_renal_nephritis_lupus nephritis	['ln', 'renal', 'nephritis', 'lupus nephritis', 'biopsy', 'proteinuria', 'class', 'lupus', 'esrd', 'kidney', 'iv', 'creatinine', 'cr', 'nephritis ln', 'renal biopsy', 'proliferative', 'egfr', 'chronicity', 'class iv', 'renal outcome']	['lupus nephritis', 'lupus erythematosus', 'systemic lupus', 'patients lupus', 'nephritis ln', 'lupus', 'nephritis', 'renal outcomes', 'renal outcome', 'renal disease']	['renal', 'nephritis', 'lupus nephritis', 'proteinuria', 'lupus', 'creatinine', 'cr', 'nephritis ln', 'renal biopsy', 'renal outcome']	['renal', 'nephritis', 'biopsy', 'proteinuria', 'class', 'lupus', 'kidney', 'creatinine', 'renal biopsy', 'proliferative']	['To determine if the International Society of Nephrology/Renal Pathology Society (ISN/RPS) 2003 classification of lupus nephritis (LN) is helpful in predicting renal outcome. A total of 92 patients with LN who underwent renal biopsy in our hospital were re-classified according to the ISN/RPS 2003 criteria. The mean patient age was 36.8 yrs and the median observation period was 65 months. The relative frequency for each class was as follows: Class I (minimal mesangial LN) 0%, Class II (mesangial proliferative LN) 13%, Class III (focal LN) 17%, Class IV (diffuse LN) 60% and Class V (membranous LN) 10%. Within Class IV, diffuse segmental (Class IV-S) was 25% and diffuse global (Class IV-G) 75%. During the observation period, renal function was more likely to deteriorate in Class IV-G cases than in Class IV-S cases. Importantly, when Class IV-G was subdivided into cases involving active lesion alone [IV-G (A)] or chronic lesion [IV-G (A/C)], the majority of cases in IV-G (A) was nephrotic, but responded well to therapy. In contrast, renal function declined only in IV-G (A/C) cases. Patients with Class IV-G (A/C) had persistent proteinuria in spite of intensified therapies. Moreover, the higher proportion of chronic lesions was related with the deterioration of renal function. This study showed that in Class IV-G cases, renal outcome differed in the presence of chronicity. Chronicity could be a critical factor in predicting outcome. Thus, the revised classification of LN is clinically valuable in identifying different renal outcomes among patients with diffuse LN.', 'The objective of this study was to investigate possible differences in treatment responses between two categories for the onset of lupus nephritis. We performed a multicentre, retrospective cohort study of class III-V lupus nephritis patients diagnosed between 1997 and 2014. The renal responses to initial induction therapy were compared between patients who developed lupus nephritis within one year from diagnosis of systemic lupus erythematosus (early (E-) LN) and the remainder (delayed (D-) LN) using the Kaplan-Meier method. We determined the predictors of renal response as well as renal flares and long-term renal outcomes using multivariate Cox regression analyses. A total of 107 E-LN and 70 D-LN patients were followed up for a median of 10.2 years. Log-rank tests showed a lower cumulative incidence of complete response in D-LN compared with E-LN patients. Multivariate analysis identified D-LN (hazard ratio (HR) 0.48, 95% confidence interval (CI) 0.33-0.70), nephrotic syndrome at baseline, and a chronicity index greater than 2 as negative predictors of complete response. D-LN patients were more likely to experience renal flares. D-LN (HR 2.54, 95% CI 1.10-5.83) and decreased renal function were significant predictors of chronic kidney disease at baseline. D-LN was a predictor of poorer treatment outcomes, in addition to renal histology and severity of nephritis at lupus nephritis onset.', 'The objective of this paper is to evaluate whether the different International Society of Nephrology/Renal Pathology Society (ISN/RPS) classes of proliferative lupus nephritis (LN) have a distinct baseline presentation, short-term response to immunosuppression (IS) and long-term prognosis. Ninety-eight patients with new onset (first renal biopsy) ISN/RPS proliferative LN (Class III: n=24; IV-S: n=23; IV-G: n=51) were diagnosed at our institution between 1995 and 2012 (Louvain Lupus Nephritis inception Cohort). Their baseline renal parameters, primary response to IS at one year, survival and long-term renal outcome (mean follow-up: 77 months) were compared. At baseline, serum creatinine and 24-hour proteinuria were higher in Class IV-G, as was activity index on renal biopsy in Class IV-S and IV-G compared to III. Upon treatment, renal parameters improved with the same kinetics and to the same extent in the three pathological classes. On repeat renal biopsies (n=43), activity indices dropped similarly. Poor outcomes (death, end-stage renal disease, renal impairment defined by an eGFR <60 ml/min/1.73 m(2)) did not statistically differ between groups, although there was a trend toward more renal impairment at follow-up in Class IV-G compared to IV-S and III. Finally, the presence of even mild chronic lesions on baseline biopsy was clearly predictive of late renal outcome. Subsetting proliferative LN into Class III, IV-S and IV-G provides less clinically discriminant prognostic information than baseline chronicity index.']
60	242	60_aav_anca_vasculitis_associated vasculitis	['aav', 'anca', 'vasculitis', 'associated vasculitis', 'relapse', 'anca associated', 'vasculitis aav', 'aav patients', 'rituximab', 'patients aav', 'cytoplasmic', 'remission', 'cytoplasmic antibody', 'cyclophosphamide', 'induction', 'antineutrophil', 'rtx', 'antineutrophil cytoplasmic', 'antibody anca', 'remission induction']	['vasculitis aav', 'vasculitis activity', 'associated vasculitis', 'patients antineutrophil', 'vasculitis', 'birmingham vasculitis', 'antineutrophil', 'anti neutrophil', 'aav patients', 'diagnosed aav']	['vasculitis', 'associated vasculitis', 'vasculitis aav', 'aav patients', 'rituximab', 'patients aav', 'cytoplasmic antibody', 'antineutrophil', 'antibody anca', 'remission induction']	['vasculitis', 'relapse', 'rituximab', 'cytoplasmic', 'remission', 'cytoplasmic antibody', 'cyclophosphamide', 'induction', 'antineutrophil', 'renal']	['To discuss in detail the efficacy and safety of rituximab (RTX) for induction and maintenance of remission in patients with antineutrophil cytoplasmic autoantibody (ANCA)-associated vasculitis (AAV) who are either treatment naive, relapsing or refractory to standard of care. In treatment naive AAV patients, RTX without maintenance treatment is as effective as cyclophosphamide (CYC) followed by azathioprine (AZA) for maintenance for up to 18 months. RTX is superior to CYC for induction of remission in patients with relapsing AAV. Nevertheless, long-term follow-up shows relapsing disease in up to 50% of patients with proteinase 3-ANCA, irrespective of the induction regimen. RTX is useful in patients with refractory AAV, but percentages of patients achieving complete remission differ between series. RTX seems more effective than AZA for maintaining remission, but detailed results from prospective studies are being awaited. Adverse events do not differ between RTX and classical induction regimens, but infections related to hypogammaglobulinemia and neutropenia could be items of concern with repeated administration of RTX. RTX is an alternative for CYC for induction of remission in generalized AAV and could be first choice for relapsing patients and patients refractory to CYC. RTX is promising for maintenance of remission, but long-term safety should be awaited.', 'The objective of this study is to evaluate the association between antineutrophil cytoplasmic autoantibody (ANCA) subtype and ANCA titers on clinical outcomes and disease activity among a cohort of patients from Central Appalachia diagnosed with ANCA-associated vasculitis (AAV) over a 3-decade period. This is a retrospective chart review of all patients diagnosed with AAV. ANCA subtypes (myeloperoxidase (MPO) and proteinase 3 (PR3)) and titers at the time of diagnosis and at the time of relapse or last follow-up were evaluated along with patient outcomes. Outcomes of interest included relapse, development of end-stage renal disease (ESRD) and mortality. Sensitivity analysis and multivariable analysis were performed. Of the 202 patients, 111 patients were MPO-ANCA positive and 91 patients were PR3-ANCA positive. Relapse was more frequent among patients with PR3-ANCA compared to MPO-ANCA (35% vs 12%, p\u2009<\u20090.001). In both ANCA subgroups, the strongest predictor of relapse was an increase in titers prior to relapse, HR 8.1 (95% CI 1.6-40), p 0.009. Patients who achieved serological remission had a lower risk of ESRD [sub-HR 0.31 (95% CI 0.11-0.89)] and mortality [HR (95% CI) 0.24 (0.07-0.7)]. PR3-ANCA was associated with higher risk of ESRD [sub-HR 3.1 (95% CI 1.1-8.5)]. There was no difference in mortality between patients with MPO-ANCA and PR3-ANCA. Our study supports the use of both ANCA subtypes and titer levels for predicting clinical outcomes in patients receiving treatment for AAV. Monitoring of ANCA antibody titers may be useful since both serological remission and increase in titers provide prognostic information.', 'Anti-neutrophil cytoplasmic antibody (ANCA)-associated vasculitis (AAV) is currently categorized under the small vessel vasculitides. There is limited knowledge about large vessel involvement in AAV (L-AAV), mainly described in case reports and small series. L-AAV can involve temporal arteries (TA-AAV), aorta (A-AAV), and periaortic soft tissue (PA-AAV). We sought to characterize the features of patients with L-AAV. Patients older than 18 years at diagnosis of TA-AAV, A-AAV and PA-AAV seen at the Mayo Clinic, Rochester between January 1, 2000, and December 31, 2021, were identified through a proprietary medical text search algorithm. Patients were included if diagnosed with L-AAV, fulfilled 2022 ACR/EULAR classification criteria for GPA, MPA, or EGPA, had positive ANCA test results, and had more than one outpatient or inpatient visit. The study cohort consists of 36 patients with L-AAV. Of those, 23 had p-ANCA and/or MPO-ANCA; 13 had c-ANCA and/or PR3-ANCA. Mean (SD) age at AAV diagnosis was 63.4 (12.79); 20 (56%) were male. Seventeen patients had TA-AAV, 10 had A-AAV and 9 had PA-AAV. Most patients (n\u2009=\u200925, 69%) were diagnosed with large vessel vasculitis and AAV within a one-year timespan. Twenty-five (69%) patients had histopathologic confirmation of AAV diagnosis in a location other than temporal artery, aorta, or periaortic soft tissue. Glucocorticoids (36/36), rituximab (19/36), and methotrexate (18/36) were the most frequent treatments. This is the largest single-center cohort of patients with L-AAV to date. AAV can involve large arteries, albeit infrequent. AAV-targeted therapy should be considered in patients with L-AAV.']
61	241	61_nsaid_nsaids_gi_cox	['nsaid', 'nsaids', 'gi', 'cox', 'celecoxib', 'rofecoxib', 'gastrointestinal', 'selective', 'cox inhibitors', 'inhibitors', 'drugs', 'ibuprofen', 'cyclooxygenase', 'events', 'coxibs', 'naproxen', 'aspirin', 'meloxicam', 'anti inflammatory', 'risk']	['nonselective nsaids', 'nsaid use', 'nsaid induced', 'drugs nsaids', 'nsaids', 'traditional nsaids', 'nonselective nsaid', 'inflammatory drugs', 'cox inhibitors', 'nsaid']	['nsaid', 'nsaids', 'celecoxib', 'cox inhibitors', 'ibuprofen', 'coxibs', 'naproxen', 'aspirin', 'meloxicam', 'anti inflammatory']	['nsaids', 'celecoxib', 'rofecoxib', 'gastrointestinal', 'selective', 'inhibitors', 'drugs', 'ibuprofen', 'cyclooxygenase', 'events']	['Numerous studies using varying methodologies and outcome measures have examined the gastrointestinal risks of aspirin and nonaspirin nonsteroidal antiinflammatory drug (NSAID) use. Despite the large volume of literature, clarity regarding the key risk factors and their quantitative importance is lacking. We performed a comprehensive review of the literature to summarize the incidence of gastrointestinal injury in populations with varying risk characteristics using agents that inhibit both isoforms of cyclooxygenase and those that selectively inhibit only cyclooxygenase-2 (COX-2).Although risk estimates vary, the risk of serious gastrointestinal complications in NSAID users is approximately 2.5 to 4.5 times that of nonusers. The risk of NSAID-related gastrointestinal bleeding is augmented by concomitant low-dose aspirin and could approach double the risk of NSAID use alone. The preponderance of evidence shows that the risk of NSAID-related gastrointestinal bleeding is reduced approximately 50% with a coxib as compared with traditional NSAID. The relative risk of hospitalization resulting from upper gastrointestinal bleeding for patients treated with a nonselective NSAID was 4.4 (95% confidence interval [CI], 2.3-8.5) and 1.9 (95% CI, 1.0-3.5) when compared with celecoxib and rofecoxib, respectively. Aspirin increases the risk of NSAID-related gastrointestinal bleeding in patients taking COX-2 selective inhibitors, with odds ratios ranging from 5.8 to 7.7; however, it is unknown whether this risk is greater than the risk from aspirin alone. The risks from both traditional NSAIDs and COX-2 inhibitors are increased in the elderly, patients on anticoagulation, and patients with prior gastrointestinal events.Gastroprotective agents have been found to significantly reduce the risk for gastrointestinal injury in patients receiving NSAID therapy, especially those receiving concurrent low-dose cardioprotective doses of aspirin. Proton pump inhibitors (PPIs) and misoprostol both reduce the incidence of gastric and duodenal ulcers, as well as recurrence of ulcer complications in patients receiving NSAIDs. The relative risk for gastric ulcers ranged from 0.17 to 0.38, whereas for duodenal ulcers, the range was 0.11 to 0.28. Although misoprostol is slightly more effective in preventing gastric ulcers in these patients, PPIs are better tolerated. Although NSAIDs appear safe in \\low-risk\\" populations, our review suggests that the use of gastroprotective cotherapy should be considered in patients at higher risk of NSAID-related upper gastrointestinal bleeding."', 'Proton pump inhibitors (PPI) and misoprostol decrease the risk of development of nonsteroidal antiinflammatory drug induced gastric ulcers and aid healing of upper gastrointestinal (GI) ulcers. H2 receptor antagonists (H2RA) are less effective for this task, but are widely used by patients and physicians for the treatment of GI symptoms and duodenal ulcers. Sucralfate is a weaker agent that is sometimes used for prophylaxis or treatment of upper GI ulcers. We investigated the effect of GI drugs and selective and nonselective NSAID on the incidence of GI ulcer development in a cohort of patients immediately after the release of celecoxib and rofecoxib to investigate the effect of confounding by indication when effective GI agents and cyclooxygenase 2 (COX-2)-specific inhibitors are prescribed to a high risk population. During a 6 month period of observation 8547 NSAID users were evaluated by mailed questionnaire concerning NSAID drug use and ulcer development. In the first half of 1999, patients took 12,177 separate NSAID courses. GI therapy that followed the development of upper GI ulcers was excluded from analysis. Ulcer reports were confirmed by followup validation. GI drugs were used concomitantly in this population by 42% of patients using an NSAID. GI drugs were associated with an increased risk of ulcer. But this risk was confined to PPI (OR 4.1, 95% CI 2.95, 5.69), and not to other GI drugs. Overall, patients using nonselective NSAID compared to those taking COX-2-specific inhibitors had an increased risk of upper GI ulcers (OR 2.12, 95% CI 1.43, 3.34). Patients taking nonselective NSAID plus PPI were also at increased risk for upper GI ulcers compared to those taking nonselective NSAID alone (OR 5.09. 95% CI 3.88, 6.67). Similarly, the risk of upper GI ulcers was increased in the nonselective NSAID plus PPI group (OR 3.83, 95% CI 2.32, 6.31) compared to the COX-2 plus PPI group. PPI use, but not other GI drug use, is a marker for increased susceptibility to ulcers among NSAID users. This risk of upper GI ulcers is increased in PPI users regardless of which NSAID is used (nonselective or COX-2-specific inhibitor). Although COX-2 use is associated with greater risk factors for upper GI ulcers due to channeling bias, COX-2 users have significantly fewer ulcers than equivalent nonselective NSAID users regardless of concomitant PPI utilization.', 'Nonsteroidal anti-inflammatory drugs (NSAIDs), which include aspirin, are among the most frequently prescribed medications worldwide. The main factor limiting use of NSAIDs is concern about their gastrointestinal (GI) side effects. The purpose of this article is to review the incidence, pathophysiology, and risk factors of GI side effects associated with NSAID therapy. Upper GI symptoms, such as dyspepsia, occur in 15% to 60% of NSAID users, twice as often as in individuals not taking NSAIDs. The prevalence of gastric or duodenal ulcers in patients taking NSAIDs regularly is approximately 15% to 30%. The annual incidence of NSAID-related clinical upper GI events (complicated and symptomatic ulcers) is approximately 2.5% to 4.5%, with the annual incidence of serious complications (severe bleeding, perforation, and obstruction) about 1% to 1.5%. A history of ulcer or GI complications, advanced age, concomitant anticoagulation therapy or corticosteroid use, and high-dose or multiple NSAID therapy are associated with an increased risk of GI events during NSAID therapy. The cyclooxygenase (COX)-2 specific inhibitors (coxibs) have been developed in order to improve the GI safety and tolerability profile of therapy with NSAIDs. In numerous clinical trials, coxibs have been shown to have efficacy similar to that of nonselective NSAIDs, but are associated with significantly fewer endoscopic ulcers. In addition, 2 large outcome trials indicated that coxibs can also reduce the incidence of clinically important GI events.']
62	240	62_covid_covid 19_19_cov	['covid', 'covid 19', '19', 'cov', 'sars', 'sars cov', 'rheumatic', 'severe covid', 'infection', '2020', 'severe', 'rheumatic disease', 'diseases', 'coronavirus', 'hospitalization', 'cov infection', 'hospitalisation', 'ventilation', 'patients rheumatic', 'rheumatic diseases']	['covid 19', 'risk covid', 'patients covid', 'rheumatic diseases', '2019 covid', 'coronavirus disease', 'severe covid', 'rheumatic disease', 'coronavirus', 'inflammatory rheumatic']	['covid', 'covid 19', 'sars', 'sars cov', 'severe covid', 'diseases', 'coronavirus', 'cov infection', 'patients rheumatic', 'rheumatic diseases']	['rheumatic', 'infection', 'severe', 'rheumatic disease', 'diseases', 'hospitalization', 'hospitalisation', 'ventilation', 'rheumatic diseases', 'pandemic']	['Rheumatoid arthritis (RA) and its treatments are associated with an increased risk of infection, but it remains unclear whether these factors have an impact on the risk or severity of COVID-19. The present study was undertaken to assess the risk and severity of COVID-19 in a US Department of Veterans Affairs (VA) cohort of patients with RA and those without RA. A matched cohort study using national VA data was conducted. Patients diagnosed as having RA were identified among nondeceased individuals who were active in the VA health care system as of January 1, 2020 and who had received care in a VA medical center in 2019; patients for whom no RA diagnostic code was indicated were matched to the RA patients (1:1) by age, sex, and VA site (non-RA controls). Patients diagnosed as having COVID-19 and those with severe COVID-19 (defined as requiring hospitalization or leading to death) were ascertained from a national VA COVID-19 surveillance database through December 10, 2020. Multivariable Cox models were used to compare the risk of COVID-19 and COVID-19 hospitalization or death between RA patients and non-RA controls, after adjusting for demographic characteristics, comorbidities, health care utilization and access, and county-level COVID-19 incidence rates. This VA cohort of RA patients and non-RA controls (n = 33,886 subjects per group) predominantly comprised male patients (84.5%), and the mean age was 67.8 years. During follow-up, 1,503 patients in the cohort were diagnosed as having COVID-19; among them, 388 patients had severe COVID-19 (hospitalization or death), while in 228 patients, the deaths were not related to COVID-19. In the multivariable model, RA was associated with a higher risk of COVID-19 (adjusted hazard ratio [HR] 1.25 [95% confidence interval (95% CI) 1.13-1.39]) and a higher risk of COVID-19 hospitalization or death (adjusted HR 1.35 [95% CI 1.10-1.66]) as compared to non-RA controls. Use of disease-modifying antirheumatic drugs and prednisone, as well as self-reported Black race, self-reported Hispanic ethnicity, and presence of several chronic conditions, but not seropositivity for RA autoantibodies, were each associated with risk of COVID-19 and severe COVID-19 (hospitalization or death). Patients with RA are at higher risk of developing COVID-19 and severe COVID-19 (leading to hospitalization or death) compared to those without RA. With a risk of COVID-19 that approaches that of other recognized chronic conditions, these findings suggest that RA patients should be prioritized for COVID-19 prevention and management strategies.', "Rituximab, which is used in autoimmune rheumatic diseases (ARD), can cause both an increased risk of development of COVID-19 disease and re-infection due to its potent and long-acting immunosuppression. So, we aimed to evaluate the frequency, risk factors and re-infection rates of COVID-19 in ARD patients receiving rituximab. A single-center retrospective study was performed with patients receiving rituximab for ARD in 12\u2009months before the onset of COVID-19 in Turkey. The data regarding severe acute respiratory syndrome-coronavirus 2 reverse transcription polymerized chain reaction (RT-PCR) test, clinical, laboratory, and mortality data of all patients were collected from medical records. Logistic regression analysis was used for predictors of COVID-19 disease. COVID-19 re-infection was defined as RT-PCR positivity and recurrence of acute COVID-19 symptoms after at least 1 negative RT-PCR in patients with clinical improvement. Ninety-eight ARD patients with rituximab were evaluated and 23 (23%) of them had COVID-19. The presence of hypogammaglobulinemia increased the risk of COVID-19 disease 8-fold. COVID-19 pneumonia occurred in 13 (57%) and these patients' age was higher than those without pneumonia (59.6\u2009±\u200911.8 vs 44.9\u2009±\u200914.2\u2009years, P\xa0=\xa00.013). Mortality due to COVID-19 was 13% and COVID-19 re-infection was seen in 20% of survivors. Regardless of the underlying rheumatic disease and organ involvements, hypogammaglobulinemia in ARD could be a risk factor for COVID-19 development, and advanced age could be for COVID-19 severity. Moreover, COVID-19 re-infection rates are high.", 'In the ongoing COVID-19 pandemic, the susceptibility of patients with rheumatic diseases to COVID-19 remains unclear. We aimed to investigate susceptibility to COVID-19 in patients with autoimmune rheumatic diseases during the ongoing COVID-19 pandemic. We did a multicentre retrospective study of patients with autoimmune rheumatic diseases in Hubei province, the epicentre of the COVID-19 outbreak in China. Patients with rheumatic diseases were contacted through an automated telephone-based survey to investigate their susceptibility to COVID-19. Data about COVID-19 exposure or diagnosis were collected. Families with a documented history of COVID-19 exposure, as defined by having at least one family member diagnosed with COVID-19, were followed up by medical professionals to obtain detailed information, including sex, age, smoking history, past medical history, use of medications, and information related to COVID-19. Between March 20 and March 30, 2020, 6228 patients with autoimmune rheumatic diseases were included in the study. The overall rate of COVID-19 in patients with an autoimmune rheumatic disease in our study population was 0·43% (27 of 6228 patients). We identified 42 families in which COVID-19 was diagnosed between Dec 20, 2019, and March 20, 2020, in either patients with a rheumatic disease or in a family member residing at the same physical address during the outbreak. Within these 42 families, COVID-19 was diagnosed in 27 (63%) of 43 patients with a rheumatic disease and in 28 (34%) of 83 of their family members with no rheumatic disease (adjusted odds ratio [OR] 2·68 [95% CI 1·14-6·27]; p=0·023). Patients with rheumatic disease who were taking hydroxychloroquine had a lower risk of COVID-19 infection than patients taking other disease-modifying anti-rheumatic drugs (OR 0·09 [95% CI 0·01-0·94]; p=0·044). Additionally, the risk of COVID-19 was increased with age (adjusted OR 1·04 [95%CI 1·01-1·06]; p=0·0081). Patients with autoimmune rheumatic disease might be more susceptible to COVID-19 infection than the general population. National Natural Science Foundation of China and the Tongji Hospital Clinical Research Flagship Program.']
63	240	63_disc_ivd_np_degeneration	['disc', 'ivd', 'np', 'degeneration', 'intervertebral', 'intervertebral disc', 'pulposus', 'nucleus pulposus', 'nucleus', 'discs', 'np cells', 'disc degeneration', 'ivd degeneration', 'idd', 'cells', 'ivdd', 'expression', 'ivds', 'af', 'matrix']	['intervertebral discs', 'disc degeneration', 'intervertebral disc', 'degenerative disc', 'pulposus cells', 'disc cells', 'disc disease', 'extracellular matrix', 'disc herniation', 'collagen']	['np', 'degeneration', 'intervertebral', 'intervertebral disc', 'nucleus pulposus', 'discs', 'np cells', 'disc degeneration', 'ivd degeneration', 'ivds']	['disc', 'degeneration', 'intervertebral', 'intervertebral disc', 'discs', 'cells', 'expression', 'matrix', 'annulus', 'degenerative']	['Intervertebral disc (IVD) degeneration is frequently associated with Low back pain (LBP), which can severely reduce the quality of human life and cause enormous economic loss. However, there is a lack of long-lasting and effective therapies for IVD degeneration at present. Recently, stem cell based tissue engineering techniques have provided novel and promising treatment for the repair of degenerative IVDs. Numerous studies showed that stem/progenitor cells exist naturally in IVDs and could migrate from their niche to the IVD to maintain the quantity of nucleus pulposus (NP) cells. Unfortunately, these endogenous repair processes cannot prevent IVD degeneration as effectively as expected. Therefore, theoretical basis for regeneration of the NP in situ can be obtained from studying the mechanisms of endogenous repair failure during IVD degeneration. Although there have been few researches to study the mechanism of cell death and migration of stem/progenitor cells in IVD so far, studies demonstrated that the major inducing factors (compression and hypoxia) of IVD degeneration could decrease the number of NP cells by regulating apoptosis, autophagy, and necroptosis, and the particular chemokines and their receptors played a vital role in the migration of mesenchymal stem cells (MSCs). These studies provide a clue for revealing the mechanisms of endogenous repair failure during IVD degeneration. This article reviewed the current research situation and progress of the mechanisms through which IVD stem/progenitor cells failed to repair IVD tissues during IVD degeneration. Such studies provide an innovative research direction for endogenous repair and a new potential treatment strategy for IVD degeneration.', 'Intervertebral disc (IVD) degeneration is associated with proteolytic degradation of the extracellular matrix, and its repair requires both the production of extracellular matrix and the downregulation of proteinase activity. These properties are associated with several growth factors. However, the use of growth factors in clinical practice is limited by their high cost. This cost can be circumvented using synthetic peptides, such as Link N, which can stimulate the synthesis of proteoglycan and collagen by IVD cells in vitro. The purpose of the present study was to evaluate the effect of Link N in vivo in a rabbit model of IVD degeneration. New Zealand white rabbits received annular puncture in two lumbar discs. Two weeks after puncture, both punctured discs of each rabbit were injected with either Link N or saline. After 2 weeks, nine rabbits were euthanized and the annulus fibrosus (AF) and nucleus pulposus (NP) of Link N-injected and saline-injected IVDs were removed and used to prepare total RNA. Following reverse transcription, quantitative PCR was performed for aggrecan, COL2A1, COL1A1, ADAMTS-4, ADAMTS-5 and MMP-3. After 12 weeks, 19 rabbits were euthanized and the injected IVDs were removed for biochemical and histological analysis. Proteinase K digests were analyzed for DNA and sulfated glycosaminoglycan content. Disc height was monitored radiographically biweekly. Following needle puncture, disc height decreased by about 25% over 2 weeks, and was partially restored by Link N injection. Puncture of the IVD resulted in a trend towards decreased proteoglycan content in both the NP and AF, and a trend towards partial restoration following Link N injection, although under the time course used this did not achieve statistical significance. Link N did not alter the DNA content of the discs. Link N injection led to a significant increase in aggrecan gene expression and a significant decrease in proteinase gene expression in both the NP and AF, when compared with saline alone. When administered to the degenerate disc in vivo, Link N stimulated aggrecan gene expression and downregulated metalloproteinase expression, and there was a trend towards increased proteoglycan content of the disc, in both the NP and AF. These are features needed for any agent designed to stimulate disc repair. In principle, therefore, Link N supplementation could be an option for treating disc degeneration.', 'Nucleus pulposus (NP) cells have a phenotype similar to articular cartilage (AC) cells. However, the matrix of the NP is clearly different to that of AC suggesting that specific cell phenotypes exist. The aim of this study was to identify novel genes that could be used to distinguish bovine NP cells from AC and annulus fibrosus (AF) cells, and to further determine their expression in normal and degenerate human intervertebral disc (IVD) cells. Microarrays were conducted on bovine AC, AF and NP cells, using Affymetrix Genechip(R) Bovine Genome Arrays. Differential expression levels for a number of genes were confirmed by quantitative real time polymerase chain reaction (qRT-PCR) on bovine, AC, AF and NP cells, as well as separated bovine NP and notochordal (NC) cells. Expression of these novel markers were further tested on normal human AC, AF and NP cells, and degenerate AF and NP cells. Microarray comparisons between NP/AC&AF and NP/AC identified 34 NP-specific and 49 IVD-specific genes respectively that were differentially expressed > or =100 fold. A subset of these were verified by qRT-PCR and shown to be expressed in bovine NC cells. Eleven genes (SNAP25, KRT8, KRT18, KRT19, CDH2, IBSP, VCAN, TNMD, BASP1, FOXF1 & FBLN1) were also differentially expressed in normal human NP cells, although to a lesser degree. Four genes (SNAP25, KRT8, KRT18 and CDH2) were significantly decreased in degenerate human NP cells, while three genes (VCAN, TNMD and BASP1) were significantly increased in degenerate human AF cells. The IVD negative marker FBLN1 was significantly increased in both degenerate human NP and AF cells. This study has identified a number of novel genes that characterise the bovine and human NP and IVD transcriptional profiles, and allows for discrimination between AC, AF and NP cells. Furthermore, the similarity in expression profiles of the separated NP and NC cell populations suggests that these two cell types may be derived from a common lineage. Although interspecies variation, together with changes with IVD degeneration were noted, use of this gene expression signature will benefit tissue engineering studies where defining the NP phenotype is paramount.']
64	238	64_hsp_igav_purpura_henoch	['hsp', 'igav', 'purpura', 'henoch', 'schönlein', 'henoch schönlein', 'schönlein purpura', 'vasculitis', 'children', 'purpura hsp', 'renal', 'iga', 'involvement', 'iga vasculitis', 'hsp patients', 'renal involvement', 'childhood', 'gastrointestinal', 'vasculitides', 'gi']	['vasculitis children', 'childhood vasculitides', 'childhood vasculitis', 'vasculitis childhood', 'vasculitis', 'iga vasculitis', 'systemic vasculitis', 'immunoglobulin vasculitis', 'vasculitis igav', 'cutaneous vasculitis']	['igav', 'schönlein purpura', 'vasculitis', 'children', 'purpura hsp', 'iga vasculitis', 'hsp patients', 'renal involvement', 'gastrointestinal', 'vasculitides']	['purpura', 'vasculitis', 'children', 'renal', 'involvement', 'renal involvement', 'childhood', 'gastrointestinal', 'vasculitides', 'abdominal']	['It is unknown whether epidemiological or clinical characteristics of Henoch-Schönlein purpura (HSP) have changed over time. This study aimed at evaluating the epidemiological and clinical changes of HSP during 3 decades. We retrospectively analyzed the data of 515 children with HSP (0-15\xa0years of age) between 1987 and 2015. We compared the two HSP patient groups: those admitted from 1987 to 1996 (group A, 238 cases) and those admitted from 2006 to 2015 (group B, 98 cases), apart a decade. In total 515 patients, the mean age was 6.5\u2009±\u20093.0\xa0years and the male-to-female ratio was 1.2:1 (278:237). The age distribution showed a peak at age 5 with a bell-shaped distribution pattern. The annual number of cases varied in each year with a trend of reduced cases in the recent decade. There were less cases during the summer season. Purpura, gastrointestinal involvement, joint involvement, and renal involvement were found in 100%, 56%, 38%, and 18% of the patients, respectively. In comparison between the two groups, there were similar findings in mean age, age distribution, and seasonal distribution. However, the hospitalization stay was longer, and the proportion of recurrent cases (14 cases vs. 0 case) and proteinuria (15% vs. 3%) were higher in the group A than in the group B. Long-term epidemiologic features of HSP were similar to those in other countries. Clinical manifestations of HSP showed a trend towards a less severe clinical phenotype over time in Deajeon, Korea. Key Points • It is unknown whether epidemiological and clinical traits of Henoch-Schönlein purpura (HSP) have changed over time. • We reported that clinical manifestations of HSP have changed to milder phenotype through a long-term observation of three decades at a single hospital in Daejeon, South Korea. • Clinical phenotype of infection-related diseases, including HSP, may be changed over time, and the etiology and the reason of clinical changes over time remain to be solved.', 'The recurrence rate of Henoch-Schönlein purpura (HSP) is 2.7%-30%, with varied average intervals between the first and second episodes. Few studies have explored the incidence and risk factors for recurrent HSP. We used a 16-year nationwide database to analyze the incidence of recurrent HSP. Patients with HSP were identified, and risk factors for recurrent HSP were explored. Kaplan-Meier and Cox regression model analyses were performed, and covariates were adjusted in the multivariate model. From January 1, 1997 to December 31, 2012, among 2,886,836 individuals in the National Health Insurance Research Database, 1002 HSP patients aged <\u200918\xa0years were identified. Among them, 164 had ≥2 HSP episodes (recurrence rate, 16.4%; incidence of recurrent HSP, 7.05 per 100 person-years); 83.6% patients with one HSP episode remained free of secondary HSP. The average time intervals between the first and second and second and third HSP episodes were 9.2 and 6.4\xa0months, respectively. After adjusting for demographic parameters, comorbidities, and socioeconomic status, recurrent HSP was found to occur more frequently in patients who had renal involvement (adjusted hazard ratio, 2.41; 95% confidence interval [CI], 1.64-3.54; p\u2009<\u20090.001), were receiving steroid therapy for >\u200910\xa0days (adjusted hazard ratio, 8.13; 95%CI, 2.51-26.36; p\u2009<\u20090.001), and had allergic rhinitis (adjusted hazard ratio, 1.63; 95%CI, 1.06-2.50; p\u2009=\u20090.026). The annual incidence of recurrent HSP was low. However, children who had underlying allergic rhinitis, presented with renal involvement, and received steroid treatment for >\u200910\xa0days should be notified regarding the possibility of recurrence.', 'Objectives: Henoch Schönlein Purpura is the most common systemic vasculitis of the childhood. The objective of this study was to evaluate whether there is a clinical significance of laboratory parameters and clinical features on the prediction of the recurrent Henoch Schönlein Purpura in children.Methods: For recurrent Henoch Schönlein Purpura, several laboratory results and clinical features were examined to identify the predictor factors via the logistic regression model in 99 children with Henoch Schönlein Purpura. A p-value of <.05 was considered significant. The patients were divided into two groups as the first attack and the recurrent.Results: The demographic features and laboratory results were not found statistically significant between the two groups (p\u2009>\u2009.05). The multiple logistic regression model showed that the risk of recurrent Henoch Schönlein Purpura increased 17.2-fold in children with Henoch Schönlein Purpura affected by the four systems including skin, joint, kidney and gastrointestinal system [Odds Ratio (OR) 17.2, 95% CI 1.4-12; p\u2009<\u2009.001].Conclusion: In our inpatient population, the laboratory characteristics were detected not to be a factor for the prediction of recurrence. However, the four systems including skin, joint, kidney and gastrointestinal involvement may be used as a predictive factor for recurrent HSP.']
65	234	65_work_productivity_work disability_disability	['work', 'productivity', 'work disability', 'disability', 'presenteeism', 'working', 'sick', 'leave', 'sick leave', 'employment', 'work productivity', 'job', 'workplace', 'absenteeism', 'paid', 'employed', 'ra', 'work ability', 'wd', 'productivity loss']	['work disability', 'rheumatoid arthritis', 'arthritis ra', 'work participation', 'arthritis', 'rheumatoid', 'work productivity', 'worker productivity', 'work disabled', 'work ability']	['work', 'work disability', 'disability', 'sick leave', 'employment', 'work productivity', 'workplace', 'absenteeism', 'work ability', 'productivity loss']	['work', 'productivity', 'disability', 'presenteeism', 'working', 'sick', 'leave', 'sick leave', 'employment', 'job']	["Arthritis often impacts a worker's ability to be productive while at work. However, the ideal approach to measuring arthritis-attributable at-work productivity loss remains unclear. Our objective was to evaluate the relative strengths and weaknesses of 5 measures aimed at quantifying health-related at-work productivity loss and to determine the best available instrument for this population. In a 12-month longitudinal design, the psychometric properties (reliability, validity, and responsiveness) of 5 self-reported measures of at-work productivity were compared in workers with either rheumatoid arthritis (RA) or osteoarthritis (OA). We tested the Workplace Activity Limitations Scale (WALS), 6-item Stanford Presenteeism Scale (SPS-6), Endicott Work Productivity Scale (EWPS), RA Work Instability Scale (WIS), and Work Limitations Questionnaire (WLQ). Across all measures, participants (n = 250, 120 with RA and 130 with OA) consistently reported mild losses of at-work productivity. The Cronbach's alpha of the scales ranged from 0.71 (for SPS-6) to 0.94 (for EWPS), indicating some concerns over the internal consistency of the SPS-6. The RA WIS demonstrated the strongest construct validity (|r| = 0.54-0.74), whereas the WALS was most responsive to perceived changes in work ability. Despite its increasing popularity and potential application for costing analysis, the WLQ did not compare favorably with the other scales, possibly due to psychometric concerns with its physical demands subscale. Measures revealed unique conceptualization of at-work disability, but no single scale emerged as clearly superior. However, current results slightly favor the WALS and RA WIS as superior instruments for measuring at-work productivity loss in workers with arthritis.", 'To assess work disability and variables associated with work disability among Dutch patients with rheumatoid arthritis (RA). A questionnaire on working status was filled out by 296 patients of working age. Employment and work disability rates adjusted for age and sex from the Dutch population were determined using indirect standardization. Cox proportional hazard analysis was used to assess baseline predictors of work disability in a subgroup of patients (n = 195). After a mean disease duration of 4.3 yr, patients had a 0.78 (95% CI 0.67-0.88) chance of being employed and a 2.14 (95% CI 1.75-2.54) risk of being work disabled when compared with the Dutch population. Functional disability and job type at the start of the disease were predictors of future work disability. In total, 48 (37%) currently employed patients had changed their working conditions, of which reduced working hours (46%), reduced pacing of work (42%) and help from colleagues (49%) were the most important alterations. Of the 60 work disabled patients without a paid job, only 11 patients (18%) would be willing to work again. This study shows that the adjusted employment rates were lower and that work disability rates were higher in patients with RA when compared with the general Dutch population. In addition, a substantial number of employed patients had to change their working conditions due to RA. Only a minority of work disabled RA patients was willing to return to the paid labour force.', 'The aim of this study was to determine which combination of personal, disease-related and environmental factors is best associated with at-work productivity loss in patients with rheumatoid arthritis (RA), and to determine whether at-work productivity loss is associated with the quality of life for these patients. This study is based on cross-sectional data. Patients completed a questionnaire with personal, disease-related and environmental factors (related to the work environment), and clinical characteristics were obtained from patient medical records. At-work productivity loss was measured with the Work Limitations Questionnaire, and quality of life with the RAND 36. Using linear regression analyses, a multivariate model was built containing the combination of factors best associated with at-work productivity loss. This model was cross-validated internally. We furthermore determined whether at-work productivity loss was associated with quality of life using linear regression analyses. We found that at-work productivity loss was associated with workers who had poorer mental health, more physical role limitations, were ever treated with a biological therapeutic medication, were not satisfied with their work, and had more work instability (R(2)\u2009=\u20090.50 and R(2) following cross-validation was 0.32). We found that at-work productivity loss was negatively associated with health-related quality of life, especially with dimensions of mental health, physical role limitations, and pain. We found that at-work productivity loss was associated with personal, work-related, and clinical factors. Although our study results should be interpreted with caution, they provide insight into patients with RA who are at risk for at-work productivity loss.']
66	234	66_oa_genetic_knee oa_association	['oa', 'genetic', 'knee oa', 'association', 'osteoarthritis', 'allele', 'hand oa', 'polymorphisms', 'gene', 'knee', 'hand', 'susceptibility', 'polymorphism', 'genome', 'hip', 'osteoarthritis oa', 'snp', 'snps', 'genome wide', 'gdf5']	['osteoarthritis', 'knee osteoarthritis', 'osteoarthritis oa', 'nucleotide polymorphisms', 'polymorphisms snps', 'snps', 'genotype', 'genotypes', 'haplotype', 'knee oa']	['genetic', 'knee oa', 'association', 'osteoarthritis', 'allele', 'hand oa', 'susceptibility', 'osteoarthritis oa', 'snps', 'genome wide']	['genetic', 'association', 'osteoarthritis', 'allele', 'polymorphisms', 'gene', 'knee', 'hand', 'susceptibility', 'polymorphism']	['Interleukin-6 is a pro-inflammatory cytokine involved in the pathogenesis of osteoarthritis (OA). We investigated the role of two single nucleotide polymorphisms (SNPs) mapping to the promoter of the IL-6 gene on genetic susceptibility to hip and knee OA. The -174G/C (rs1800795) and -597G/A (rs1800797) SNPs, implicated in the literature in risk of hip and hand OA, were genotyped in 2511 controls, 1101 hip OA cases and 1904 knee OA cases from four cohorts from the UK and Estonia. Data were analysed in conjuntion with published data on rs1800797 from the Genetics of OA and Lifestyle study (UK) on 791 controls, 1034 knee and 997 hip OA cases and rs1800795 data on 75 hip OA cases and 96 controls from Italy. Cases included both radiographic OA only and radiographic and symptomatic OA. Fixed and random-effects meta-analysis models were tested. No significant association was found with hip OA or knee OA with either SNP nor with the haplotypes formed by them. For individual SNPs the smallest P-value for hip OA was observed using a random-effects model for rs1800795 OR(Gallele)=1.066 (95% CI 0.89-1.28) P<0.49, and significant heterogeneity between cohorts (I(2)=65%, P<0.034) was detected. For knee OA the smallest P-value was seen for rs1800797 OR(Aallele)=1.055 (95%CI 0.98-1.12) P<0.18, no significant heterogeneity was observed (I(2)=0%, P<0.68). Our data do not support a role for the -174 and -597 IL-6 promoter polymorphisms in genetic susceptibility to knee or hip OA in Caucasian populations.', 'A genome-wide association study and a replication using Japanese, Spanish and Greek Caucasian populations have recently indicated two single-nucleotide polymorphisms (SNPs) (rs7775228 and rs10947262) associated with knee Osteoarthritis (OA) susceptibility. We have further evaluated the association in knee OA subjects from Han Chinese and Australian Caucasian origin. Two independent case-control association studies were performed using Han Chinese and Australian Caucasian populations. The two SNPs were genotyped in patients who had primary symptomatic knee OA with radiographic confirmation and/or received total knee replacement surgery as well as in matched controls. They were subjected to statistic analyses. A total of 991 OA patients and 1536 controls were genotyped. No significant difference was detected in genotype or allele frequencies of the two SNPs between knee OA and control groups in the two populations (all P>0.05). The association was also negative even after stratification by sex, body mass index (BMI) and Kellgren/Lawrence scores. The significant heterogeneity was detected between Chinese and Japanese (both P<0.05). In the Caucasian samples, no significant heterogeneity was detected (both P>0.05). The result of meta-analysis showed significant association between knee OA and rs10947262 in total subjects [summary OR=1.26, 95%confidence intervals (CI)=1.07-1.27, P=3 × 10(-8)] and in Caucasian samples (summary OR=1.28, 95%CI=1.04-1.57, P=0.02). We demonstrated no association between the two SNPs in human leukocyte antigen (HLA) class II/III region and knee OA in Han Chinese population. A significant association was detected between SNP rs10947262 and knee OA in Caucasian subjects. Further replication studies are required to identify the impact of controversial association.', 'Variants in the growth differentiation factor 5 (GDF5) and in the double von Willebrand factor A (DVWA) have recently been reported to be associated with osteoarthritis (OA) in Asian populations. To assess the role of such variants in OA susceptibility in two independent UK samples of Caucasian origin. Polymorphisms rs11718863 and rs7639618 (DVWA) and rs143383 (GDF5) were genotyped in 999 patients with knee OA, 843 patients with hip OA and 1166 controls from two UK studies from Nottingham and Chingford. In agreement with previous reports, the major allele at rs143383 (GDF5) was associated with a higher risk of knee OA in our samples (OR(MH) = 1.29, 95% CI 1.14 to 1.47 p = 8 x 10(-5)). Conversely, the major allele at the DVWA SNP rs7639618, which increased risk in Asians, was not associated with a risk of knee OA, (OR(MH) = 0.88, 95% CI 0.74 to 1.04; p = 0.12). A meta-analysis of Asian and UK knee OA data indicated highly significant heterogeneity (I(2) = 92%, Q = 48.5, p = 7 x 10(-10)) and no significant association with knee OA using a random effects meta-analysis (OR(DL) = 1.18, 95% CI 0.86 to 1.63; p = 0.309). These data confirm that the GDF5 variant is consistently associated with the risk of knee OA. Considerable ethnic variation in allele frequencies at the DVWA gene was found and no significant association was found in UK samples or by combining UK and Asian samples. The results suggest that the effect of DVWA amino acid changes on tubulin binding is unlikely to influence the risk of OA in Caucasians.']
67	233	67_fibromyalgia_exercise_fm_fiq	['fibromyalgia', 'exercise', 'fm', 'fiq', 'physical', 'fms', 'pain', 'aerobic', 'fibromyalgia impact', 'patients fibromyalgia', 'impact questionnaire', 'women fibromyalgia', 'group', 'fibromyalgia fm', 'training', 'fitness', 'program', 'women', 'impact', 'physical activity']	['fibromyalgia patients', 'patients fibromyalgia', 'fibromyalgia syndrome', 'fibromyalgia impact', 'women fibromyalgia', 'fibromyalgia', 'fibromyalgia fm', 'pain fatigue', 'fms patients', 'exercise']	['fibromyalgia', 'fm', 'fiq', 'fibromyalgia impact', 'patients fibromyalgia', 'impact questionnaire', 'women fibromyalgia', 'fibromyalgia fm', 'women', 'physical activity']	['fibromyalgia', 'exercise', 'physical', 'pain', 'aerobic', 'fibromyalgia impact', 'group', 'training', 'fitness', 'women']	['To compare the cognitive function performance in patients with fibromyalgia (FM) with respect healthy controls and to evaluate the short-term efficacy of exercise therapy in a warm, chest-high pool on pain and cognitive function in women with FM. Sixty middle-aged women with FM were randomly assigned to either an exercise training group (n = 35) to perform 3 sessions per week of aquatic training (32 degrees C) including mobility, aerobic, strengthening, and relaxation exercises for 16 weeks, or a control group (n = 25). Twenty-five healthy women matched for age, weight, body mass index, and educational and physical activity levels were recruited. Pain was assessed in patients using a syringe calibrated like a pressure dolorimeter, and a visual analog scale. The severity of FM was evaluated using the Fibromyalgia Impact Questionnaire. Cognitive function was measured in healthy individuals and patients using several standardized neuropsychological tests. All patients were measured at baseline and post-treatment. At baseline, the healthy group evidenced cognitive performance that was significantly superior to the group of patients with FM in all of the neuropsychological tests. The exercise group significantly improved their pain threshold, tender point count, self-reported pain, severity of FM, and cognitive function, while in the control group the differences were not significant. An exercise therapy three times per week for 16 weeks in a warm-water pool is an adequate treatment to decrease the pain and severity of FM well as to improve cognitive function in previously unfit women with FM and heightened painful symptomatology.', 'To compare 2 exercise modalities, aerobic fitness training and stretching exercises, in patients with fibromyalgia (FM) in relation to function, pain, quality of life, depression, and anxiety, and to correlate the cardiorespiratory fitness gain with symptom improvement. Seventy-six women with FM between 18 and 60 years old were randomized to either an aerobic program or stretching program, for 20 weeks. They were evaluated at the beginning of the program and after 10 and 20 weeks in relation to the improvement of aerobic fitness, flexibility, function, Fibromyalgia Impact Questionnaire (FIQ), Short-form Health Survey (SF-36), and depression and anxiety levels. Ventilatory anaerobic threshold (VT) and maximum oxygen uptake (VO2max) were determined by expired gas analyses. Aerobic exercise was superior to stretching in relation to VO2 max, VT, function, depression, pain, and the emotional aspects and mental health domains of SF-36. Patients in the stretching group showed no improvement in depression, \\role emotional,\\" and \\"mental health.\\" No association was noted between improvement in aerobic fitness as measured by VT and the improvement of pain, function, or scores in FIQ and SF-36. Our results confirm that aerobic exercise is beneficial to patients with FM, but the cardiorespiratory fitness gain is not related to improvement of FM symptoms."', "The al-Andalus physical activity intervention study is a randomised control trial to investigate the effectiveness of a land- and water-based exercise intervention for reducing the overall impact of fibromyalgia (primary outcome), and for improving tenderness and pain-related measures, body composition, functional capacity, physical activity and sedentary behaviour, fatigue, sleep quality, health-related quality of life, and cognitive function (secondary outcomes) in women with fibromyalgia. One hundred eighty women with fibromyalgia (age range: 35-65 years) will be recruited from local associations of fibromyalgia patients in Andalucía (Southern Spain). Patients will be randomly assigned to a usual care (control) group (n = 60), a water-based exercise intervention group (n = 60) or a land-based exercise intervention group (n = 60). Participants in the usual care group will receive general physical activity guidelines and participants allocated in the intervention groups will attend three non-consecutive training sessions (60 min each) per week during 24 weeks. Both exercise interventions will consist of aerobic, muscular strength and flexibility exercises. We will also study the effect of a detraining period (i.e., 12 weeks with no exercise intervention) on the studied variables. Our study attempts to reduce the impact of fibromyalgia and improve patients' health status by implementing two types of exercise interventions. Results from this study will help to assess the efficacy of exercise interventions for the treatment of fibromyalgia. If the interventions would be effective, this study will provide low-cost and feasible alternatives for health professionals in the management of fibromyalgia. Results from the al-Andalus physical activity intervention will help to better understand the potential of regular physical activity for improving the well-being of women with fibromyalgia. ClinicalTrials.gov ID: NCT01490281."]
68	231	68_ibd_spa_gut_bowel	['ibd', 'spa', 'gut', 'bowel', 'cd', 'intestinal', 'gut inflammation', 'inflammatory bowel', 'crohn', 'crohn disease', 'asca', 'bowel disease', 'inflammation', 'disease ibd', 'patients ibd', 'ibd patients', 'b27', 'uc', 'inflammatory', 'spondyloarthritis']	['inflammatory bowel', 'bowel inflammation', 'ibd patients', 'ankylosing spondylitis', 'spondyloarthropathies', 'ulcerative colitis', 'spondyloarthropathy', 'intestinal inflammation', 'disease ibd', 'spondyloarthritis']	['ibd', 'gut inflammation', 'inflammatory bowel', 'crohn disease', 'asca', 'bowel disease', 'inflammation', 'disease ibd', 'ibd patients', 'spondyloarthritis']	['gut', 'bowel', 'intestinal', 'inflammatory bowel', 'inflammation', 'inflammatory', 'spondyloarthritis', 'colitis', 'dysbiosis', 'spondylitis']	["Patients with ankylosing spondylitis (AS) can suffer concurrently from inflammatory bowel disease (IBD), as ulcerative colitis (UC) or Crohn's disease (CD). Serological markers have been described to diagnose IBD. We investigated IBD serological markers in AS patients without IBD and whether these antibodies enable differentiating patients with AS and IBD from those without IBD. Frequencies of perinuclear antineutrophil cytoplasmic antibodies (pANCA), antibodies to the cell-wall mannan of Saccharomyces cerevisiae (ASCA), and antibodies to porin protein C of Escherichia coli (OmpC) were evaluated in 179 patients: 52 with AS, 50 with UC, 51 with CD, and 26 with IBD and AS. Patient groups were matched for age and sex. All AS patients fulfilled the 1984 modified New York criteria. IBD was ascertained by clinical, endoscopic, and microscopic findings. In 55% of the AS patients without manifest IBD at least one antibody associated with IBD was observed. pANCA, ASCA (IgA and/or IgG), and OmpC antibodies were found in 21%, 30%, and 19% of the AS patients, respectively. pANCA was more frequently present in AS with concurrent UC than in AS alone (OR 8.2, 95% CI 1.2-55.6), thus being an indicator for UC in AS patients. Antibodies associated with IBD are detectable in more than half of AS patients without symptoms or signs of IBD. A relatively recent marker in this setting, OmpC antibodies, does not contribute to the differentiation between AS and type of IBD. Presence of pANCA, however, is significantly increased in AS patients who also have UC, and is an indicator to perform endoscopy. These results corroborate a pathophysiological link between AS and IBD.", "Between 5 and 10% of cases of ankylosing spondylitis (AS) are associated with inflammatory bowel disease (IBD), either Crohn's disease or ulcerative colitis. A much larger percentage of AS patients have subclinical gut inflammation manifested either by endoscopic findings or by histology. The association with HLA-B27 is less strong in IBD-associated AS than in idiopathic AS, and there is evidence for an association between gut inflammation in AS with the Crohn's-disease-related CARD15 mutations. Despite the different genetics, the immunopathology suggests common inflammatory pathways in gut and joint inflammation in AS, and in gut inflammation in AS and IBD. Although this observation is of interest to unravel the pathophysiology of the disease, systematic screening of AS patients by ileocolonoscopy is not indicated in the absence of gut symptomatology as only a small proportion of AS patients with subclinical gut inflammation will develop overt IBD over time. Treatment of AS associated with IBD with non-steroidal anti-inflammatory drugs (NSAIDs) is problematic because of concerns of potential re-activation of IBD by NSAIDs. Major advances have been made in recent years with the establishment of anti-tumour necrosis factor (TNF) therapy in AS, the other spondyloarthritides and IBD. Anti-TNF agents are of particular relevance to AS patients with concomitant IBD who are at risk of exacerbation of the underlying bowel disease when treated with NSAIDs. In IBD, infliximab, unlike etanercept, is effective in treating clinical symptoms, inducing and maintaining remission, and mucosal healing. Adalimumab appears to be effective in treating both AS and IBD; however, official approval is pending. Currently, infliximab is the drug of choice for the treatment of patients with active AS associated with IBD.", 'The purpose of this study was to clarify the clinical characteristics of spondyloarthritis (SpA) patients with inflammatory bowel disease (IBD) compared to those without IBD. Furthermore, among patients with SpA and IBD, we aimed to clarify what clinical characteristics lead rheumatologists to diagnose \\IBD-related arthritis.\\" Utilizing SpA and psoriatic arthritis (PsA) patients\' data from an international, cross-sectional, observational study, we analyzed information on demographics and disease characteristics, dichotomizing patients by IBD status. The presence or absence of IBD was determined based on data collection of treating rheumatologists. Patients with SpA (including PsA) and IBD were also categorized based on treating rheumatologists\' definitive diagnosis in regard to SpA type, and compared by whether the patients had IBD-related arthritis or not. Among 4465 SpA patients, 287 (6.4%, 95%CI 5.7-7.2%) were identified with IBD. Compared to SpA patients without IBD, patients with SpA and IBD had a longer diagnostic delay (5.1 vs. 2.9\xa0years, p\u2009<\u20090.001). In patients with SpA and IBD, 111 (38.7%, 95%CI 33.0-44.6%) were diagnosed with IBD-related arthritis. Multivariable analyses showed that HLA-B27 positivity [OR\u2009=\u20090.35, (95%CI 0.15-0.80)], psoriasis [OR\u2009=\u20090.14, (95%CI 0.04-0.50)], IBD as first symptom of SpA [OR\u2009=\u20093.32, (95%CI 1.84-6.01)], and need for IBD-specific treatment [OR\u2009=\u20095.41, (95%CI 2.02-14.50)] were independently associated with the definitive diagnosis of IBD-related arthritis. Collaboration with gastroenterologists is needed to shorten the diagnostic delay in patients with SpA and IBD. The recognition of the factors for the diagnosis of \\"IBD-related arthritis\\" may lead to the elucidation of the pathogenesis."']
69	229	69_rea_reactive arthritis_salmonella_chlamydia	['rea', 'reactive arthritis', 'salmonella', 'chlamydia', 'trachomatis', 'reactive', 'b27', 'arthritis rea', 'yersinia', 'hla b27', 'infection', 'bacteria', 'bacterial', 'arthritis', 'campylobacter', 'hla', 'chlamydial', 'chlamydia trachomatis', 'pneumoniae', 'patients rea']	['reactive arthritis', 'septic arthritis', 'salmonella infection', 'chlamydia trachomatis', 'arthritis rea', 'arthritis', 'joint symptoms', 'arthritides', 'chlamydia', 'infections']	['reactive arthritis', 'salmonella', 'arthritis rea', 'yersinia', 'hla b27', 'infection', 'bacterial', 'chlamydia trachomatis', 'pneumoniae', 'patients rea']	['salmonella', 'chlamydia', 'trachomatis', 'reactive', 'yersinia', 'infection', 'bacteria', 'bacterial', 'arthritis', 'campylobacter']	['To study the incidence and clinical picture of Campylobacter-associated reactive arthritis (ReA) and other reactive musculoskeletal symptoms in the population. A questionnaire on enteric and extraintestinal, including specifically musculoskeletal, symptoms was sent to 870 consecutive patients with Campylobacter-positive stool culture and 1440 matched controls. Analysis of self-reported musculoskeletal symptoms with clinical examination was performed. Forty-five of the patients (7%) had ReA and eight (1%) had reactive tendinitis, enthesopathy or bursitis. No child had ReA. The arthritis was oligo- or polyarticular, and, in most cases, mild. HLA-B27 was positive in 14% of ReA patients. Of the 45 ReA patients, 37 had C. jejuni and 8 had C. coli infection. No controls had ReA. ReA is common following Campylobacter infection, with an annual incidence of 4.3 per 100000. At the population level, acute ReA is mild, more frequent in adults, and not associated with HLA-B27. Besides C. jejuni, C. coli can trigger ReA.', "Reactive arthritis (ReA) triggered by Chlamydia trachomatis or enteric bacteria such as yersinia, salmonella, Campylobacter jejuni, or shigella is an important differential diagnosis in patients presenting with the clinical picture of an undifferentiated oligoarthritis (UOA). This study was undertaken to evaluate the best diagnostic approach. 52 patients with ReA, defined by arthritis and a symptomatic preceding infection of the gut or the urogenital tract, and 74 patients with possible ReA, defined by oligoarthritis without a preceding symptomatic infection and after exclusion of other diagnoses (UOA), were studied. The following diagnostic tests were applied for the identification of the triggering bacterium: for yersinia induced ReA-stool culture, enzyme immunoassay (EIA), and Widal's agglutination test for detection of antibodies to yersinia; for salmonella or campylobacter induced ReA-stool culture, EIA for the detection of antibodies to salmonella and Campylobacter jejuni; for infections with shigella-stool culture; for infections with Chlamydia trachomatis-culture of the urogenital tract, microimmunofluorescence and immunoperoxidase assay for the detection of antibodies to Chlamydia trachomatis. A causative pathogen was identified in 29/52 (56%) of all patients with ReA. In 17 (52%) of the patients with enteric ReA one of the enteric bacteria was identified: salmonella in 11/33 (33%) and yersinia in 6/33 (18%). Chlamydia trachomatis was the causative pathogen in 12/19 (63%) of the patients with urogenic ReA. In patients with the clinical picture of UOA a specific triggering bacterium was also identified in 35/74 (47%) patients: yersinia in 14/74 (19%), salmonella in 9/74 (12%), and Chlamydia trachomatis in 12/74 (16%). Chlamydia trachomatis, yersinia, and salmonella can be identified as the causative pathogen in about 50% of patients with probable or possible ReA if the appropriate tests are used.", 'Reactive arthritis (ReA) can be defined as the development of sterile inflammatory arthritis as a sequel to remote infection, often in the gastrointestinal or urogenital tract. Although no generally agreed-upon diagnostic criteria exist, the diagnosis is mainly clinical, and based on acute oligoarticular arthritis of larger joints developing within 2-4 weeks of the preceding infection. According to population-based studies, the annual incidence of ReA is 0.6-27/100,000. In addition to the typical clinical picture, the diagnosis of ReA relies on the diagnosis of the triggering infection. Human leucocyte antigen (HLA)-B27 should not be used as a diagnostic tool for a diagnosis of acute ReA. In the case of established ReA, prolonged treatment of Chlamydia-induced ReA may be of benefit, not only in the case of acute ReA but also in those with chronic ReA or spondylarthropathy with evidence of persisting chlamydia antigens in the body. In other forms of ReA, there is no confirmed evidence in favour of antibiotic therapy to shorten the duration of acute arthritis. The outcome and prognosis of ReA are best known for enteric ReA, whereas studies dealing with the long-term outcome of ReA attributable to Chlamydia trachomatis are lacking.']
70	228	70_ssc_hand_ssc patients_haq	['ssc', 'hand', 'ssc patients', 'haq', 'systemic sclerosis', 'sclerosis', 'patients ssc', 'scleroderma', 'sclerosis ssc', 'health', 'disability', 'haq di', 'di', 'hand function', 'questionnaire', 'chfs', 'fatigue', 'mouth', 'sf 36', 'sf']	['systemic sclerosis', 'sclerosis ssc', 'scleroderma', 'sclerosis', 'ssc patients', 'disease severity', 'patients systemic', 'patients ssc', 'health assessment', 'skin score']	['ssc', 'ssc patients', 'systemic sclerosis', 'sclerosis', 'patients ssc', 'scleroderma', 'sclerosis ssc', 'disability', 'hand function', 'fatigue']	['hand', 'systemic sclerosis', 'sclerosis', 'scleroderma', 'health', 'disability', 'questionnaire', 'fatigue', 'mouth', 'physical']	['For patients with systemic sclerosis (SSc), hand involvement is an underrated clinical manifestation. Therefore, the aim of this study was to investigate the efficacy of a hand exercise program and to demonstrate its effect on hand function, quality of life, anxiety, and depression in patients with SSc. This study was designed as a single blind, randomized controlled comparative study. Sixty-two female patients with SSc were randomized into an exercise group (n = 32) or a control group (n = 30). After some were lost to follow-up, 25 patients were analyzed in each group. In the exercise group, the 8-week intervention consisted of isometric hand exercises and self-administered stretching repeated 10 times/2 sets per day. All patients were assessed using the Hand Mobility in Scleroderma (HAMIS) test, the Duruoz Hand Index (DHI), grip strength, the 36-item short form, Health Assessment Questionnaire-Disability Index (HAQ-DI), Beck Anxiety Inventory (BAI), and the Beck Depression Inventory (BDI) at baseline and then again 4 and 8 weeks later. Within-group comparisons over time were analyzed using the Friedman test. Post hoc analysis was performed using the Wilcoxon signed rank test. A multiple linear regression analysis was used to define the impact of exercise on clinical status. Of the 50 total patients, the median age and the median body mass index were 55.5 years and 25.9 kg/m2. The median disease duration was 10.0 years. Thirty-four patients (68.0%) were diffuse cutaneous systemic sclerosis (dcSSC), whereas 16 (32.0%) were limited cutaneous systemic sclerosis (lcSSc). The primary outcome of handgrip strength, as well as the HAMIS, DHI, HAQ-DI, and BDI, significantly improved over time (p < 0.001, p < 0.001, p < 0.001, p < 0.001, and p = 0.005, respectively). The between-group comparison indicated significant improvement in DHI, handgrip strength, HAQ-DI, BAI, and BDI in the exercise group (p = 0.02, p = 0.013, p < 0.001, p = 0.015, and p = 0.036, respectively). In the multiple linear regression analysis, exercise was found to be the most efficient factor affecting the improvement in HAMIS, DHI, HAQ-DI, and grip strength. The 8-week intervention composed of isometric hand exercises and self-administered stretching provided a significant improvement in handgrip strength, general health, quality of life, and psychological status for patients with SSc.', 'To translate the visual analogue scales (VAS) in the Scleroderma Health Assessment Questionnaire (SSc HAQ) and the Cochin Hand Function Scale (CHFS) and to examine the reliability and validity of the Swedish versions of the instruments. The reproducibility, internal consistency, acceptability, and validity of the instruments were evaluated. Eighty-three consecutive patients participated in the evaluation of the SSc HAQ and 56 in the CHFS. Sixty-six per cent fulfilled the criteria for limited systemic sclerosis (lcSSc) and 29% for diffuse systemic sclerosis (dcSSc). The patients were assessed regarding disease parameters, hand involvement, and quality of life, the latter using the 36-item short form health survey (SF-36). The reproducibility in the HAQ Disability Index (HAQ-DI), the VAS of pulmonary, digital ulcer, and overall disease severity, and in the CHFS was good (intra-class correlation coefficients, ICCs ≥ 0.75). The internal consistency was high in the HAQ-DI and the CHFS but lower in the VAS. The HAQ-DI showed higher correlations coefficients with physical-related scores in the SF-36 (rs = -0.600) than with mental-related dimensions (rs = -0.235). All VAS showed significant correlation with the item for general health (p < 0.05). The CHFS showed high correlation to hand-related items in the HAQ (rs = 0.858) and moderate correlation to the physical summary score in SF-36 (rs = -0.521). The instruments could not discriminate between lcSSc and dcSSc, although significant correlations between the CHFS and hand involvement (p < 0.05) indicate the ability of the CHFS to discriminate between mild and severe hand involvement. The Swedish version of the SSc HAQ and the CHFS meet the requirements of reproducibility and concurrent validity. More studies are needed to examine the capacity of these instruments to discriminate between disease severities.', 'The objective of the study was to study the functioning and health-related quality of life (HRQoL) in patients with systemic sclerosis (SSc) and its associated factors. Consecutive SSc patients and an equal number of age- and gender-matched healthy controls were recruited for the assessment of functioning and HRQoL by the Health assessment questionnaire disability index (HAQ-DI) and Medical Outcomes Study Short Form 36 (SF-36), respectively. The extent of skin involvement of SSc was assessed by the modified Rodnan skin score (mRSS), and disease severity was assessed by the Medsger severity index. Factors associated with functioning and HRQoL in SSc patients were studied by linear regression. Seventy-eight Chinese SSc patients were studied (87\xa0% women; age 50.2\u2009±\u200912.1\xa0years; disease duration 7.8\u2009±\u20096.5\xa0years; 81\xa0% limited cutaneous subtype). The median mRSS of the patients was 8 (IQR 0-10). Patients with SSc had significantly higher HAQ-DI (0.69\u2009±\u20090.69 vs 0.04\u2009±\u20090.18; p\u2009<\u20090.001) but lower SF36 scores (p\u2009<\u20090.05 in all domains) than matched controls. Linear regression revealed that the mRSS was inversely associated with the physical component (beta\u2009=\u2009-0.39; p\u2009=\u20090.001) and mental component scores (beta\u2009=\u2009-0.27; p\u2009=\u20090.031) of the SF36 but positively correlated with the HAQ-DI score (beta\u2009=\u20090.51; p\u2009<\u20090.001) adjusted for age, sex, and disease duration. The SF36 and HAQ-DI scores also correlated significantly with the Medsger SSc severity index in the general, peripheral vascular, skin, tendon/joint, and heart domains. SSc patients had impaired physical and social functioning and poorer HRQoL than healthy individuals. The extent of skin involvement, tendon/joint contracture, damage in the heart, and peripheral vascular system were associated with poorer functioning and HRQoL.']
71	226	71_tb_tst_tuberculosis_ltbi	['tb', 'tst', 'tuberculosis', 'ltbi', 'qft', 'latent', 'igra', 'tuberculin', 'tnf', 'tuberculin skin', 'skin test', 'latent tuberculosis', 'tuberculosis infection', 'ppd', 'screening', 'tuberculosis tb', 'inh', 'anti tnf', 'infection ltbi', 'active tb']	['tb screening', 'risk tuberculosis', 'tuberculosis infection', 'tb infection', 'mycobacterium tuberculosis', 'tb patients', 'latent tuberculosis', 'tb risk', 'incidence tb', 'tuberculosis tb']	['tb', 'tuberculin', 'tuberculin skin', 'skin test', 'latent tuberculosis', 'tuberculosis infection', 'tuberculosis tb', 'anti tnf', 'infection ltbi', 'active tb']	['tuberculosis', 'latent', 'tuberculin', 'tuberculin skin', 'latent tuberculosis', 'ppd', 'screening', 'test', 'infection', 'positive']	['Rheumatic diseases are associated with an increase in overall risks of tuberculosis (TB). The aim of this study was to evaluate the frequency of TB and the frequency of latent TB infection (LTBI), in clinical practice, for juvenile idiopathic arthritis (JIA) patients from high and low risk of TB incidence endemic countries. This is an international, multicenter, cross-sectional, observational study of data collection from Brazil and Registry of Portugal at REUMA.PT. The inclusion criteria were patients with Juvenile Idiopathic Arthritis (JIA) with age\u2009≤\u200918\xa0years who underwent screening for Mycobacterium tuberculosis infection [tuberculin skin test (TST) and/or interferon gamma release assay (IGRA)]. Chest X-rays and history of exposure to TB were also assessed. 292 JIA patients were included; mean age 14.3\xa0years, mean disease duration 7.5\xa0years, 194 patients (66.4%) performed only TST, 14 (4.8%) only IGRA and 84 (28.8%) both. The frequency of LTBI (10.6%) and TB was similar between the two countries. The reasons for TB screening were different; in Brazil it was performed more often at JIA onset while in Portugal it was performed when starting Disease Modified Anti-Rheumatic Drugs (DMARD) treatment (p\u2009<\u20090.001). Isoniazid therapy was prescribed in 40 (13.7%) patients (31 with LTBI and 9 with epidemiologic risks and/or due to contact with sick people). Only three patients (1%) developed active TB. We found nearly 10% of patients with LTBI, a small percentage of patients with treatment due to epidemiologic risks and only 1% with active TB. Distinct reasons and screening methods for LTBI were observed between the two countries.', 'Tuberculosis (TB) in patients with rheumatoid arthritis (RA) undergoing treatment with anti-tumor necrosis factor (TNF) agents is commonly the result of reactivation of latent TB infection (LTBI); detection and treatment of LTBI is essential before treatment with anti-TNF agents. We reported previously that the tuberculin skin test (TST) is inaccurate for diagnosis of LTBI in patients with RA. Here, we compare the prevalence of LTBI in RA patients and matched controls according to positive TST and QuantiFeron-TB Gold In-Tube version (QFT) results and determine their agreement. A cross-sectional study of 101 RA patients and 93 controls was conducted in Lima, Perú, where the prevalence of LTBI in the general population has been estimated to be 68%. Blood was drawn for QFT assay followed by TST using 2-TU of RT 23 purified protein derivative. TST was deemed positive at >or= 5 mm for RA patients and >or= 10 mm for controls. There were no significant differences between RA patients and controls for age, sex, bacillus Calmette-Guérin vaccination, or history of or contact with TB. 88% of patients had active RA disease and 2 (1.9%) patients had indeterminate QFT results. The number of subjects testing positive with the QuantiFeron assay was comparable between patients and controls (44.6% vs 59.1%, respectively), whereas the TST detected significantly less LTBI among RA patients (26.7%) than controls (65.6%). Thus, the rate of LTBI in RA patients represented 75% and 41% of the rate in their controls using QFT or TST, respectively (p = 0.008). Poor agreement between TST and QFT was seen in RA patients, but in controls, good agreement was observed between these tests. In a TB-endemic population, the QuantiFeron-TB Gold In-Tube assay seemed to be a more accurate test for detection of LTBI in RA patients compared with the TST, and may potentially improve the targeting of prophylactic therapy before treatment with anti-TNF agents.', 'The aim of this study was to evaluate the occurrence of active tuberculosis (TB) in patients who received both an interferon-gamma release assay (the QuantiFERON-TB Gold In-Tube test [QFT-GIT]) and tuberculin skin test (TST) in comparison with those who received QFT-GIT or TST alone for the detection of latent TB infection (LTBI). In total, 842 patients who received QFT-GIT or TST and used biologic agents between January 2007 and December 2012 were recruited to determine the usefulness of LTBI screening tests. The incidence of active TB was calculated relative to the LTBI screening method as the number of events per 100\xa0000 person-years exposure. TB occurred in two of the patients who complied with an LTBI prophylaxis strategy. The TB incidence in the group that received both QFT-GIT and TST was 151.05 (95% confidence interval [CI] 150.11-151.98)/100\xa0000 person-years, and the incidence was 169.78 (95% CI 168.73-170.84)/100\xa0000 person-years in the group that received only TST. TB occurred even in some patients who received LTBI prophylaxis in compliance with national guidelines. The incidence of TB in patients who received either the QFT-GIT plus TST prophylaxis strategy or the TST prophylaxis strategy alone was higher than the annual incidence of the general population of the Republic of Korea. It is not possible to conclude which of the LTBI prophylaxis strategies is superior.']
72	226	72_physical activity_physical_exercise_pa	['physical activity', 'physical', 'exercise', 'pa', 'activity', 'sedentary', 'intervention', 'ra', 'aerobic', 'self', 'health', 'training', 'intensity', 'people', 'fitness', 'arthritis', 'strength', 'hepa', 'rheumatoid arthritis', 'self efficacy']	['rheumatoid arthritis', 'patients rheumatoid', 'arthritis ra', 'rheumatoid', 'physical activity', 'activity levels', 'ra patients', 'arthritis', 'disease activity', 'exercise intervention']	['physical activity', 'exercise', 'sedentary', 'aerobic', 'health', 'training', 'fitness', 'arthritis', 'rheumatoid arthritis', 'self efficacy']	['physical activity', 'physical', 'exercise', 'activity', 'sedentary', 'intervention', 'aerobic', 'self', 'health', 'training']	["To determine the relationship between beliefs, motivation, and worries about physical activity and physical activity participation in persons with rheumatoid arthritis (RA). A cross-sectional study used baseline data from 185 adults with RA enrolled in a randomized clinical trial assessing the effectiveness of an intervention to promote physical activity. Data included patients' self-reported beliefs that physical activity can be beneficial for their disease, motivation for physical activity participation, worries about physical activity participation, and average daily accelerometer counts of activity over a week's time. Body mass index (BMI), sex, age, race, and disease activity were measured as potential statistical moderators of physical activity. Physical activity participation was greater for those with higher scores on scales measuring beliefs that physical activity is beneficial for their disease (P for trend = 0.032) and motivation for physical activity participation (P for trend = 0.007) when adjusted for age, sex, BMI, race, and disease activity. There was a positive but nonsignificant trend in physical activity participation in relation to worries. Stronger beliefs that physical activity can be helpful for managing disease and increased motivation to engage in physical activity are related to higher levels of physical activity participation. These data provide a preliminary empirical rationale for why interventions targeting these concepts should lead to improved physical activity participation in adults with RA.", 'Rheumatoid arthritis (RA) is the most common chronic inflammatory joint disease and is associated with an excess risk of cardiovascular disease. For the general population, the World Health Organization has issued detailed recommendations on the type of physical activity appropriate for decreasing the cardiovascular risk. The objective of this work is to review available data on the effects of physical activity in patients with RA. RA is responsible for a marked decrease in physical activity. Physical activity significantly diminishes both the cardiovascular risk and the DAS 28. Vascular benefits from physical activity include improved endothelial function and slowing of the atherosclerotic process. Physical activity also has favorable effects on bone, slowing radiographic disease progression in small joints and increasing bone mineral density at the femoral neck, although these effects are not statistically significant. Finally, engaging in physical activity increases self-esteem, alleviates symptoms of depression, improves sleep quality, and decreases pain perception. Aerobic exercise is the most commonly advocated type of physical activity. Most interventions were of short duration (4 weeks) and involved aerobic activity (running or cycling) for 60minutes a day 5 days a week. Resistance training has been shown to decrease systemic inflammation and increase muscle strength. The main obstacles to physical activity in patients with RA are related to both the patients, who lack both motivation and knowledge, and the rheumatologists, who also lack knowledge and place insufficient emphasis on promoting physical activity. Physical activity provides many benefits in patients with RA and should be widely performed. Promoting physical activity should be among the objectives of therapeutic patient education for RA.', "To assess the rheumatologists' knowledge and willingness to prescribe physical activity, we conducted a nationwide survey. All adult and paediatric rheumatologist members of the Brazilian Rheumatology Society were invited to fulfil a questionnaire on their knowledge and willingness to promote physical activity. Four hundred twenty-eight rheumatologists participated in the survey, representing approximately 25% of the society's members. Forty-five percent of the rheumatologists reported having had training to prescribe physical activity, and 68% believe that physical activity is a part of patients' treatment. Most reported assessing physical activity levels (86%) and recommending physical activity (98%) always or most of the time. However, 48% do not know the minimum physical activity recommendations for health maintenance, nor do they know how much vigorous activity should be done in replacement of moderate activity. In addition, only 20% are aware of physical activity recommendation for paediatric patients, whereas 31% know that very light-intensity physical activity promotes health-related beneficial effects. Year of graduation, having been trained on physical activity prescription, and regularly recommending physical activity to patients did not associate with the overall score of correct answers (OR: 1.00 [0.99, 1.02], p\u2009=\u20090.391; OR: 0.99 [0.69, 1.44], p\u2009=\u2009983; OR: 0.90 [0.61, 1.32], p\u2009=\u20090.576; respectively). Rheumatologists are highly willing to promote physical activity, but major gaps in their knowledge were identified. Given the widespread recognition of physical activity as a key element on the management of rheumatic patients, these data hint to the need of incorporating physical activity in the rheumatologist' training. Key Points • This survey showed that rheumatologists are highly prone to promote physical activity. • However, rheumatologists have major gaps in knowledge of physical activity. • Adding physical activity to rheumatologist's training programs is key to improve physical activity promotion."]
73	225	73_cup_tha_hip_stem	['cup', 'tha', 'hip', 'stem', 'metal', 'hip arthroplasty', 'total hip', 'femoral', 'revision', 'arthroplasty', 'acetabular', 'hips', 'implant', 'anteversion', 'wear', 'cups', 'cementless', 'mm', 'ceramic', 'arthroplasty tha']	['hip arthroplasty', 'acetabular cup', 'femoral stem', 'total hip', 'hip score', 'arthroplasty', 'arthroplasty tha', 'femoral head', 'acetabular', 'osteotomy']	['cup', 'hip arthroplasty', 'total hip', 'femoral', 'arthroplasty', 'acetabular', 'hips', 'implant', 'ceramic', 'arthroplasty tha']	['cup', 'hip', 'stem', 'metal', 'total hip', 'femoral', 'revision', 'arthroplasty', 'acetabular', 'hips']	['The relevance of prosthetic component orientation to prevent dislocation and impingement following total hip arthroplasty (THA) has been widely accepted. We investigated the use of a non-computer-based surgery to address the reciprocal orientation of the acetabular and femoral components. In the femur first technique, the cup is positioned relative to the stem. When the definitive antetorsion of femoral component is fixed, the cup is positioned in a compliant anteversion to the stem. Clinical and radiographic assessments were performed before and 3\xa0months after THA. Radiographic assessment was performed in standing position with the EOS 2D/3D radiography system. 3D images were used to preoperative anterior pelvic plane (APP) angle, postoperative acetabular inclination (AI) and anteversion (AA), and postoperative stem antetorsion. Clinical assessment was performed with Harris Hip Score (HHS). Forty patients (40 hips) underwent primary THA with an average age of 61\xa0years (range, 36-84). Average HHS increased from 43\xa0±\xa05 (range, 37-52) preoperatively to 97\xa0±\xa06 (range, 86-100) at the last follow-up (P\xa0<\xa00.0001). Average combined anteversion value of cup with liner and stem was 38°\xa0±\xa09° (range, 12°-55°). Average AI value of cup with liner was 39°\xa0±\xa06° (range, 30°-55°) in the group with standard stem and 45°\xa0±\xa07° (range, 39°-58°) in the group with varized stem (P\xa0=\xa00.007). Relationship analysis showed no correlation between the combined anteversion values of the cup with liner and stem with APP angle values (r\xa0=\xa00.26, P\xa0=\xa00.87). Femur first technique allows the surgeon to achieve a combined anteversion ranging from 25° to 50° with a cup inclination ranging from 30° to 50°. The cup is positioned according to the functional plane of the patient regardless the preoperative pelvic tilt.', 'Total hip arthroplasty after osteotomy is more technically challenging than primary total hip arthroplasty, especially concerning cup placement. This is attributed to bone morphological abnormalities caused by acetabular bone loss and osteophyte formation. This study aimed to investigate the clinical and radiological outcomes of total hip arthroplasty after rotational acetabular osteotomy compared with those of primary total hip arthroplasty, focusing mainly on acetabular deformity and cup position. The study included 22 hips that had undergone rotational acetabular osteotomy and 22 hips in an age- and sex-matched control group of patients who underwent total hip arthroplasties between 2005 and 2020. We analyzed cup abduction and anteversion; lateral, anterior, and posterior cup center-edge angle; hip joint center position; femoral anteversion angle; and presence of acetabular defect using postoperative radiography and computed tomography. Operative results and clinical evaluations were also analyzed. The clinical evaluation showed that the postoperative flexion range of motion was lower in total hip arthroplasty after rotational acetabular osteotomy than in primary total hip arthroplasty, although no significant difference was noted in the postoperative total Japanese Orthopedic Association hip score. The operative time was significantly longer in the rotational acetabular osteotomy group than in the control group, but there was no significant difference in blood loss. The lateral cup center-edge angle was significantly higher and the posterior cup center-edge angle was significantly lower in the total hip arthroplasty after rotational acetabular osteotomy, suggesting a posterior bone defect existed in the acetabulum. In total hip arthroplasty after rotational acetabular osteotomy, the hip joint center was located significantly superior and lateral to the primary total hip arthroplasty. In total hip arthroplasty after rotational acetabular osteotomy, the cup tended to be placed in the superior and lateral positions, where there was more bone volume. The deformity of the acetabulum and the high hip center should be considered for treatment success because they may cause cup instability, limited range of motion, and impingement.', 'Osteoarthritis of the hip is successfully treated by total hip arthroplasty with metal-on-polyethylene articulation. Polyethylene wear debris can however lead to osteolysis, aseptic loosening and failure of the implant. Large head metal-on-metal total hip arthroplasty may overcome polyethylene wear induced prosthetic failure, but can increase systemic cobalt and chromium ion concentrations. The objective of this study is to compare two cementless total hip arthroplasties: a conventional 28 mm metal-on-polyethylene articulation and a large head metal-on-metal articulation. We hypothesize that the latter arthroplasties show less bone density loss and higher serum metal ion concentrations. We expect equal functional scores, greater range of motion, fewer dislocations, fewer periprosthetic radiolucencies and increased prosthetic survival with the metal-on-metal articulation. A randomized controlled trial will be conducted. Patients to be included suffer from non-inflammatory degenerative joint disease of the hip, are aged between 18 and 80 and are admitted for primary cementless unilateral total hip arthroplasty. Patients in the metal-on-metal group will receive a cementless titanium alloy acetabular component with a cobalt-chromium liner and a cobalt-chromium femoral head varying from 38 to 60 mm. Patients in the metal-on-polyethylene group will receive a cementless titanium alloy acetabular component with a polyethylene liner and a 28 mm cobalt-chromium femoral head. We will assess acetabular bone mineral density by dual energy x-ray absorptiometry (DEXA), serum ion concentrations of cobalt, chromium and titanium, self reported functional status (Oxford hip score), physician reported functional status and range of motion (Harris hip score), number of dislocations and prosthetic survival. Measurements will take place preoperatively, perioperatively, and postoperatively (6 weeks, 1 year, 5 years and 10 years). Superior results of large head metal-on-metal total hip arthroplasty over conventional hip arthroplasty have been put forward by experts, case series and the industry, but to our knowledge there is no randomized controlled evidence. This randomized controlled study has been designed to test whether large head metal-on-metal cementless total hip arthroplasty leads to less periprosthetic bone density loss and higher serum metal ion concentrations compared to 28 mm metal-on-polyethylene cementless total hip arthroplasty. Netherlands Trial Registry NTR1399.']
74	223	74_hbv_hepatitis_hcv_reactivation	['hbv', 'hepatitis', 'hcv', 'reactivation', 'hbsag', 'hbv infection', 'hbv reactivation', 'hepatitis virus', 'infection', 'virus', 'hbv dna', 'liver', 'hbs', 'hcv infection', 'viral', 'antiviral', 'virus hbv', 'anti hbs', 'anti', 'surface antigen']	['chronic hbv', 'hbv infection', 'patients hbv', 'risk hbv', 'hbv dna', 'hbv hcv', 'hbv reactivation', 'rheumatic diseases', 'hepatitis virus', 'resolved hbv']	['hepatitis', 'hcv', 'hbv infection', 'hbv reactivation', 'hepatitis virus', 'hbv dna', 'hcv infection', 'antiviral', 'anti hbs', 'surface antigen']	['hepatitis', 'reactivation', 'infection', 'virus', 'liver', 'viral', 'antiviral', 'anti', 'prophylaxis', 'chronic hepatitis']	['Reactivation of infection with hepatitis B virus (HBV) is a potentially serious complication of immunosuppression, which can be identified and efficiently prevented. There have been an increasing number of cases of HBV reactivation in patients receiving immunosuppression in the context of rheumatic diseases such as rheumatoid arthritis or systemic lupus erythematosus. The recommendations in this area should be individualized taking into account two aspects: immunosuppressive regimens used (high or low risk of reactivation) and the different stages of HBV infection: chronic hepatitis B, inactive HBV carrier, occult hepatitis B infection defined by HB surface antigen (HBsAg) negative and antibody anti-HB core (anti-HBc) positive. In patients with rheumatic diseases that will start high-risk immunosuppressive drugs, we propose a universal screening with serological tests for hepatitis B (HBsAg, anti-HBs and anti-HBc). Patients with chronic hepatitis B (HBsAg positive, HBV DNA ≥ 2000 IU/ml, elevated ALT) should initiate antiviral therapy. Inactive HBV carriers (HBsAg positive, HBV DNA <2000 IU / ml, normal aminotransferases) exposed to high risk immunosuppressive therapy should undergo prophylaxis of HBV reactivation. Prophylaxis should be started 2 to 4 weeks before the beginning of immunosuppressive therapy and maintained for at least 6 to 12 months after its suspension. It is recommended to use entecavir or tenofovir as first line antiviral agents. In inactive HBsAg carriers under low-risk immunosuppressive therapy and patients with HBsAg negative/anti-HBc positive (HBV infection in the past), the strategy should be monitoring of viral reactivation with aminotransferases and HBV DNA determination in every 6 months.', 'This study aims to investigate the incidence of hepatitis B virus (HBV) reactivation in inflammatory arthritis (IA) patients with HBV infection using anti-tumor necrosis factor (TNF) agents and evaluate the efficacy of antiviral therapy in reducing the risk of viral reactivation in chronic HBV infection. IA patients using anti-TNF agents from six centers were enrolled. Their HBV infection conditions and ALT and HBV-DNA levels were monitored periodically. Among the six chronic hepatitis B patients, HBV reactivation was found in two patients without antivirus prophylaxis and no viral replication was detected in the other four patients with antivirus prophylaxis. In the 31 inactive carriers, the increase of viral load was detected in 6 of 22 (27.3 %) patients without antiviral prophylaxis, and there was no viral reactivation in the other 9 patients with antiviral prophylaxis. HBV reactivation was not found in the 50 patients with resolved HBV infection. It is suggested that anti-TNF therapy might increase the risk of HBV reactivation in patients with chronic HBV infection, and antiviral prophylaxis could effectively decrease the risk. Anti-TNF agents seem to be safe in patients with resolved HBV infection.', 'Studies that reported hepatitis B virus (HBV) reactivation in rheumatoid arthritis (RA) patients have caused attention of disease-modifying antirheumatic drug (DMARD)-related HBV reactivation. Most of the studies were focused on HBV reactivation risk of biologic DMARDs; insufficient data are available to identify the exact risk of conventional DMARD (c-DMARD)-related HBV reactivation. This prospective study aimed to investigate the risk of HBV reactivation in HBV-infected RA patients who received c-DMARDs. A total of 476 RA patients were screened in this prospective non-randomized, non-controlled study. HBV-infected patients characterized by hepatitis B surface antigen (HBsAg) positive or HBsAg negative/anti-hepatitis B core antigen (anti-HBc) positive were analyzed for HBV DNA, followed with HBV DNA monitoring scheduled every 3 months, serum alanine aminotransferase test at 2-month intervals, or more frequently. Prevalence of HBsAg positive and HBsAg negative/anti-HBc positive was 6.51 and 51.1 %, respectively, among the 476 RA patients. Among 211 patients (23 patients were HBsAg positive and 188 patients were HBsAg negative/anti-HBc positive) who received c-DMARDs without antiviral prophylactic treatment, 4 patients developed HBV reactivation. Both HBsAg positive and HBsAg negative/anti-HBc positive patients have the possibility of developing HBV reactivation. There was no correlation between HBV reactivation and any specific c-DMARD. Glucocorticoid coadministration and negative anti-hepatitis B surface antigen (anti-HBs) at baseline showed correlation with reactivation. In conclusion, it would be rational to initiate antiviral prophylaxis according to risk stratification rather than universal prophylaxis for HBV-infected RA patients. Conventional DMARDs are relatively safe to HBV-infected patients with low reactivation risk (low HBV DNA level, no GCs administration, and anti-HB positive).']
75	219	75_mas_sjia_hlh_activation syndrome	['mas', 'sjia', 'hlh', 'activation syndrome', 'macrophage activation', 'macrophage', 'syndrome mas', 'systemic juvenile', 'systemic jia', 'activation', 'anakinra', 'jia', 'systemic', 'hemophagocytic', 'juvenile idiopathic', 'lymphohistiocytosis', 'idiopathic arthritis', 'juvenile', 'arthritis sjia', 'syndrome']	['idiopathic arthritis', 'macrophage activation', 'arthritis jia', 'interleukin', 'macrophages', 'arthritis sjia', 'macrophage', 'arthritis', 'lymphohistiocytosis', 'lymphohistiocytosis hlh']	['hlh', 'activation syndrome', 'macrophage activation', 'syndrome mas', 'systemic jia', 'hemophagocytic', 'juvenile idiopathic', 'lymphohistiocytosis', 'idiopathic arthritis', 'arthritis sjia']	['macrophage', 'activation', 'anakinra', 'systemic', 'hemophagocytic', 'lymphohistiocytosis', 'idiopathic arthritis', 'juvenile', 'syndrome', 'idiopathic']	['To validate whether the 2016 American College of Rheumatology/European League Against Rheumatism classification criteria of macrophage activation syndrome (MAS) complicating systemic juvenile idiopathic arthritis (JIA) is practical in the real world. A combination of expert consensus and analysis of real patient data was conducted by a panel of 15 pediatric rheumatologists. A total of 65 profiles comprised 18 patients with systemic JIA-associated MAS and 47 patients with active systemic JIA without evidence of MAS. From these profiles, 10 patient data points for full-blown MAS, 11 patient data points for MAS onset, and 47 patient data points for acute systemic JIA without MAS were evaluated. Evaluation of the classification criteria to discriminate full-blown MAS from acute systemic JIA without MAS showed a sensitivity of 1.000 and specificity of 1.000 at the time of full-blown MAS. Sensitivity was 0.636 and specificity was 1.000 at the time of MAS onset. The number of measurement items that fulfilled the criteria increased in full-blown MAS compared to that at MAS onset. At MAS onset, the positive rates of patients who met the criteria for platelet counts and triglycerides were low, whereas those for aspartate aminotransferase were relatively high. At full-blown MAS, the number of patients who met the criteria for each measurement item increased. The classification criteria for MAS complicating systemic JIA had a very high diagnostic performance. However, the diagnostic sensitivity for MAS onset was relatively low. For the early diagnosis of MAS in systemic JIA, the dynamics of laboratory values during the course of MAS should be further investigated.', 'Macrophage activation syndrome (MAS) is a serious complication of rheumatic diseases. Fever and hyperferritinemia are common in active systemic-onset juvenile idiopathic arthritis (sJIA) and cytopenia in active systemic lupus erythematosus (SLE), thus recognizing MAS in them is a challenge. We compared clinical and laboratory parameters, various classification criteria, and outcomes of MAS in SLE and sJIA. Clinical and laboratory data were extracted from case records of patients with clinician diagnosed cases of SLE-MAS (adult and pediatric) and sJIA-MAS, admitted (2004-2018) at a tertiary care hospital. Ravelli, International consensus, HLH-2004, and criteria proposed by Parodi et al. were applied and compared. Among 33 patients (18 females) with MAS, 19 had SLE (7, childhood-onset SLE) and 14 had sJIA. MAS was more likely to be the presenting manifestation of disease in SLE (p\u2009<\u20090.05). There were no differences in the clinical features among them. Patients with SLE-MAS had lower baseline total leucocyte and platelet counts (p\u2009<\u20090.01), whereas patients with sJIA-MAS had significantly higher median CRP (p\u2009=\u20090.002), fall in TLC (p\u2009=\u20090.012), delta ESR/CRP ratio (p\u2009=\u20090.02), and lower fibrinogen level (p\u2009=\u20090.006). Neutrophil-to-lymphocyte ratio, ferritin/CRP ratio, and the number of patients with ferritin/ESR\u2009>\u200980 were similar. Only 6/33(18%) fulfilled the HLH criteria. Criteria meant for sJIA-MAS or SLE-MAS performed well for both diseases and the majority of patients could be diagnosed using them. Two patients died in each group. MAS in SLE and sJIA is more similar than dissimilar in clinical features and outcome. Criteria meant for MAS in sJIA or SLE-MAS performed equally well in both diseases.', 'Macrophage activation syndrome (MAS) is a severe complication of systemic juvenile idiopathic arthritis (SJIA). We aimed to compare the characteristics of SJIA patients who developed MAS in the disease course to those who never experienced MAS. Patients with SJIA were included. The features of the patients at the time of SJIA diagnosis were compared. Multivariate logistic regression and ROC analyses were used while evaluating factors associated with MAS. Overall, 126 SJIA patients (M/F:1.17) were included. Eighty-six (68.2%) never had MAS. At the time of SJIA diagnosis, age was younger; the duration of fever was longer; rash, hepatomegaly, and splenomegaly were more frequent and arthralgia/arthritis was less common among patients who had MAS in the follow-up than those who never had MAS. Also, white blood cell, neutrophil, and platelet counts and fibrinogen were lower, while transaminases, lactate dehydrogenase, triglyceride (TG), and ferritin levels were higher among patients with MAS than those without MAS. The multivariate regression analysis disclosed age at symptom onset, duration of fever, platelet count, TG and ferritin levels as independent MAS predictors. For ferritin level/platelet count (F/P) ratio at the time of SJIA diagnosis, a threshold of ≥1.1 performed best to predict a MAS-prone disease course with a sensitivity of 90% and a specificity of 82.6%. The F/P ratio at the time of SJIA diagnosis may be a promising biomarker to predict MAS-prone disease course in SJIA. Determining MAS-prone patients at the time of SJIA diagnosis could assist physicians while tailoring SJIA treatment individually. Key points • Systemic juvenile idiopathic arthritis (SJIA) patients with macrophage activation syndrome (MAS) differ from SJIA patients who never have MAS, at the time of SJIA diagnosis. • It could be possible to predict a MAS-prone disease course at the time of SJIA diagnosis. • The ferritin/platelet ratio is a promising biomarker for predicting MAS-prone SJIA disease course.']
76	218	76_cartilage_articular cartilage_articular_collagen	['cartilage', 'articular cartilage', 'articular', 'collagen', 'loading', 'subchondral', 'modulus', 'properties', 'changes', 'mechanical', 'subchondral bone', 'bone', 'medial', 'surface', 'oa', 'degeneration', 'tibial', 'meniscus', 'model', 'content']	['articular cartilage', 'articular surface', 'cartilage thickness', 'cartilage bone', 'cartilage', 'cartilage degeneration', 'calcified cartilage', 'osteoarthritis', 'articular', 'osteoarthritis oa']	['cartilage', 'articular cartilage', 'articular', 'collagen', 'modulus', 'subchondral bone', 'oa', 'degeneration', 'tibial', 'meniscus']	['cartilage', 'articular cartilage', 'articular', 'collagen', 'loading', 'subchondral', 'modulus', 'properties', 'changes', 'mechanical']	["We investigated the relationship between the magnitude and duration of sustained compressive load alteration and the development of degenerative changes in the rat tibiofemoral joint. A varus loading device was attached to the left hind limb of mature rats to apply increased compression to the medial compartment and decreased compression to the lateral compartment of the tibiofemoral joint of either 0% or 100% body weight for 0, 6 or 20 weeks. Compartment-specific assessment of the tibial plateaus included biomechanical measures (articular cartilage aggregate modulus, permeability and Poisson's ratio, and subchondral bone modulus) and histological assessments (articular cartilage, calcified cartilage, and subchondral bone thicknesses, degenerative scoring parameters, and articular cartilage cellularity). Increased compression in the medial compartment produced significant degenerative changes consistent with the development of osteoarthritis (OA) including a progressive decrease in cartilage aggregate modulus (43% and 77% at 6 and 20 weeks), diminished cellularity (38% and 51% at 6 and 20 weeks), and increased histological degeneration. At 20 weeks, medial compartment articular cartilage thickness decreased 30% while subchondral bone thickness increased 32% and subchondral bone modulus increased 99%. Decreased compression in the lateral compartment increased calcified cartilage thickness, diminished region-specific subchondral bone thickness and revealed trends for reduced cellularity and decreased articular cartilage thickness at 20 weeks. Altered chronic joint loading produced degenerative changes consistent with those observed clinically with the development of OA and may replicate the slow development of non-traumatic OA in which mechanical loads play a primary etiological role.", 'The structure and composition of articular cartilage change during development and growth. These changes lead to alterations in the mechanical properties of cartilage. In the present study, biomechanical, biochemical and structural relationships of articular cartilage during growth and maturation of rabbits are investigated. Articular cartilage specimens from the tibial medial plateaus and femoral medial condyles of female New Zealand white rabbits were collected from seven age-groups; 0 days (n=29), 11 days (n=30), 4 weeks (n=30), 6 weeks (n=30), 3 months (n=24), 6 months (n=24) and 18 months (n=19). The samples underwent mechanical testing under creep indentation. From the mechanical response, instantaneous and equilibrium moduli were determined. Biochemical analyses of tissue collagen, hydroxylysylpyridinoline (HP) and pentosidine (PEN) cross-links in full thickness cartilage samples were conducted. Proteoglycans were investigated depth-wise from the tissue sections by measuring the optical density of Safranin-O-stained samples. Furthermore, depth-wise collagen architecture of articular cartilage was analyzed with polarized light microscopy. Finite element analyses of the samples from different age-groups were conducted to reveal tensile and compressive properties of the fibril network and the matrix of articular cartilage, respectively. Tissue thickness decreased from approximately 3 to approximately 0.5mm until the age of 3 months, while the instantaneous modulus increased with age prior to peak at 4-6 weeks. A lower equilibrium modulus was observed before 3-month-age, after which the equilibrium modulus continued to increase. Collagen fibril orientation angle and parallelism index were inversely related to the instantaneous modulus, tensile fibril modulus and tissue thickness. Collagen content and cross-linking were positively related to the equilibrium compressive properties of the tissue. During maturation, significant modulation of tissue structure, composition and mechanical properties takes place. Importantly, the present study provides insight into the mechanical, chemical and structural interactions that lead to functional properties of mature articular cartilage.', 'To quantify early osteoarthritic-like changes in the structure and volume of subchondral bone plate and trabecular bone and properties of articular cartilage in a rabbit model of osteoarthritis (OA) induced by anterior cruciate ligament transection (ACLT). Left knee joints from eight skeletally mature New Zealand white rabbits underwent ACLT surgery, while the contralateral (CTRL) right knee joints were left unoperated. Femoral condyles were harvested 4 weeks after ACLT. Micro-computed tomography imaging was applied to evaluate the structural properties of subchondral bone plate and trabecular bone. Additionally, biomechanical properties, structure and composition of articular cartilage were assessed. As a result of ACLT, significant thinning of the subchondral bone plate (P < 0.05) was accompanied by significantly reduced trabecular bone volume fraction and trabecular thickness in the medial femoral condyle compartment (P < 0.05), while no changes were observed in the lateral compartment. In both lateral and medial femoral condyles, the equilibrium modulus and superficial zone proteoglycan (PG) content were significantly lower in ACLT than CTRL joint cartilage (P < 0.05). Significant alterations in the collagen orientation angle extended substantially deeper into cartilage from the ACLT joints in the lateral femoral condyle relative to the medial condyle compartment (P < 0.05). In this model of early OA, significant changes in volume and microstructure of subchondral bone plate and trabecular bone were detected only in the femoral medial condyle, while alterations in articular cartilage properties were more severe in the lateral compartment. The former finding may be associated with reduced joint loading in the medial compartment due to ACLT, while the latter finding reflects early osteoarthritic changes in the lateral compartment.']
77	218	77_infections_infection_si_risk	['infections', 'infection', 'si', 'risk', 'icu', 'risk infection', 'ra', 'biologic', 'tnf', 'incidence', 'tnfi', 'abatacept', '95', 'risk infections', '95 ci', 'admission', 'ci', 'infection risk', 'ra patients', 'hospitalized']	['patients rheumatoid', 'rheumatoid arthritis', 'rheumatoid', 'anti tnf', 'tnf alpha', 'ra patients', 'arthritis ra', 'patients ra', 'infection risk', 'risk infections']	['infection', 'icu', 'ra', 'biologic', 'tnf', 'incidence', 'risk infections', '95 ci', 'infection risk', 'ra patients']	['infections', 'infection', 'risk', 'biologic', 'incidence', 'abatacept', 'admission', 'biological', 'patient years', 'opportunistic']	['Biologic use is a major advance in the treatment of several autoimmune conditions, including rheumatoid arthritis. In this review, we summarize key studies of serious/hospitalized infections in rheumatoid arthritis (RA). RA is a risk factor for infections. High RA disease activity is associated with higher risk of serious infection. The risk of serious infections with tumor necrosis factor inhibitor (TNFi) biologics is increased in the first 6\xa0months of initiating therapy, and this risk was higher compared to the use of traditional disease-modifying anti-rheumatic drugs (DMARDs). Emerging data also suggest that biologics may differ from each other regarding the risk of serious or hospitalized infections. Past history of serious infections, glucocorticoid dose, and older age were other important predictors of risk of serious infections in patients treated with biologics.', 'Tumour necrosis factor (TNF)-inhibiting therapy increases the risk of serious infections in rheumatoid arthritis (RA). However, it is not clear whether this risk differs between TNF inhibitors. To analyse whether the risk of serious infections in patients with RA treated with an anti-TNF inhibitor is different for adalimumab, infliximab and etanercept. Data from the Dutch RA monitoring registry were used. Incidence rates were calculated from the observed number of first serious infections and follow-up time up to 5 years. A Cox proportional hazards model with time-to-first-serious infection was used to estimate risk differences among the anti-TNF treatment groups, with correction for confounders. The unadjusted incidence rate of a first serious infection in patients with RA per 100 patient-years was 2.61 (95% CI 2.21 to 3.00) for adalimumab, 3.86 (95% CI 3.33 to 4.40) for infliximab and 1.66 (95% CI 1.09 to 2.23) for etanercept. Age, year of starting anti-TNF therapy, comorbidities at baseline and disease activity score 28 over time were included as confounders. No difference in risk for serious infections was found between adalimumab and infliximab with an adjusted HR (adjHR) of 0.90 (95% CI 0.55 to 1.48). The risk of serious infections was significantly lower in etanercept than in both infliximab (adjHR=0.49 (95% CI 0.29 to 0.83)) and adalimumab (adjHR=0.55 (95% CI 0.44 to 0.67)). The risk of serious infections in patients with RA treated with adalimumab or infliximab was similar, while the risk of serious infections in patients with RA treated with etanercept was lower than with both adalimumab and infliximab.', 'The comparative risk of infection associated with non-anti-tumor necrosis factor (anti-TNF) biologic agents is not well established. Our objective was to compare risk for hospitalized infections between anti-TNF and non-anti-TNF biologic agents in US veterans with rheumatoid arthritis (RA). Using 1998-2011 data from the US Veterans Health Administration, we studied RA patients initiating rituximab, abatacept, or anti-TNF therapy. Exposure was based upon days supplied (injections) or usual dosing intervals (infusions). Treatment episodes were defined as new biologic agent use. Hazard ratios (HRs) and 95% confidence intervals (95% CIs) for hospitalization for a bacterial infection were estimated from Cox proportional hazards models, adjusting for potential confounders. Among 3,152 unique RA patients contributing 4,158 biologic treatment episodes to rituximab (n = 596), abatacept (n = 451), and anti-TNF agents (n = 3,111), the patient mean age was 60 years and 87% were male. The most common infections were pneumonia (37%), skin/soft tissue (22%), urinary tract (9%), and bacteremia/sepsis (7%). Hospitalized infection rates per 100 person-years were 4.4 (95% CI 3.1-6.4) for rituximab, 2.8 (95% CI 1.7-4.7) for abatacept, and 3.0 (95% CI 2.5-3.5) for anti-TNF. Compared to etanercept, the adjusted rate of hospitalized infection was not different for adalimumab (HR 1.4, 95% CI 0.9-2.2), abatacept (HR 1.1, 95% CI 0.6-2.1), or rituximab (HR 1.4, 0.8-2.6), although it was increased for infliximab (HR 2.3, 95% CI 1.3-4.0). Infection risk was greater for those taking prednisone >7.5 mg/day (HR 1.8, 95% CI 1.3-2.7) and in the highest quartile of C-reactive protein (HR 2.3, 95% CI 1.4-3.8) and erythrocyte sedimentation rate (HR 4.1, 95% CI 2.3-7.2) compared to the lowest quartile. In older, predominantly male US veterans with RA, the risk of hospitalized bacterial infections associated with rituximab or abatacept was similar to etanercept.']
78	215	78_sarcoidosis_patients sarcoidosis_sarcoid_granulomatous	['sarcoidosis', 'patients sarcoidosis', 'sarcoid', 'granulomatous', 'sarcoidosis patients', 'granulomas', 'involvement', 'granuloma', 'noncaseating', 'osseous', 'non caseating', 'caseating', 'diagnosis sarcoidosis', 'diagnosis', 'cases', 'biopsy', 'tnf', 'lymph', 'case', 'corticosteroids']	['sarcoidosis diagnosed', 'diagnosed sarcoidosis', 'diagnosis sarcoidosis', 'sarcoidosis patients', 'cases sarcoidosis', 'sarcoidosis', 'patients sarcoidosis', 'sarcoidosis systemic', 'pulmonary sarcoidosis', 'chronic sarcoidosis']	['sarcoidosis', 'patients sarcoidosis', 'sarcoid', 'granulomatous', 'sarcoidosis patients', 'granulomas', 'diagnosis sarcoidosis', 'diagnosis', 'biopsy', 'corticosteroids']	['sarcoidosis', 'sarcoid', 'granulomatous', 'granulomas', 'involvement', 'granuloma', 'osseous', 'caseating', 'diagnosis', 'cases']	['Sarcoidosis is a granulomatous disorder. Rarely, malignancy is accompanied by a granulomatous reaction. This retrospective study addressed whether cancer can masquerade as sarcoidosis. TriNetX identified 1029 newly diagnosed cases of sarcoidosis between October 2015 and September 2020, of whom 50 had a subsequent diagnosis of malignancy. In 36 cases, the malignancy was unrelated to sarcoidosis. In 7 cases, the diagnosis of sarcoidosis delayed the eventual cancer diagnosis by a range of 1 month to 2 years. In 7 cases, the subsequent diagnosis of cancer might have been related to the therapy for sarcoid. Cancer masquerading as sarcoidosis is very rare occurring in 7 (0.7%) of our 1029 cases. In no case was lung cancer masquerading as sarcoidosis. Searching for occult malignancy in patients with a known diagnosis of sarcoidosis is rarely indicated.', 'Sarcoidosis is a chronic, multisystemic, non-caseating granulomatous disease of unknown etiology. Nasopharyngeal involvement is very rare in sarcoidosis. The objective of this report was to evaluate a rare involvement of sarcoidosis. This report includes a case of nasopharyngeal sarcoidosis. A 51-year-old female with nasopharyngeal sarcoidosis was treated as sarcoidosis, and she was better. Nasopharyngeal involvement is very rare in sarcoidosis but it must be kept in mind.', 'Subcutaneous sarcoidosis is the specific subset of cutaneous sarcoidosis frequently associated with systemic disease. However, the disease activity, severity, and prognosis have not yet been elucidated due to the limited number of reported cases. The purpose of this study was to identify the clinical, laboratory, and prognostic differences between subcutaneous sarcoidosis and other type of cutaneous sarcoidosis. All patients with sarcoidosis diagnosed histopathologically from 2000 to 2012 at our institution were enrolled. The clinical, laboratory, chest X-ray, and pulmonary function test results were retrospectively evaluated in the patients with cutaneous sarcoidosis. In the 130 patients with sarcoidosis, cutaneous sarcoidosis was diagnosed in 37 patients (28.4\xa0%), and 9 (6.9\xa0%) of these patients had subcutaneous sarcoidosis. The serum levels of soluble interleukin-2 receptor (sIL-2R) were significantly elevated in the group of patients with subcutaneous sarcoidosis in comparison to the patients with other types of cutaneous sarcoidosis, whereas there was no significant difference in the severity score between the two groups. Following a 2-year observation period, three patients were in remission, five patients demonstrated stable disease, and one patient had progressive disease. Subcutaneous sarcoidosis may be associated with the disease activity, although it was not found to be associated with the disease severity and it was not a predictive factor for the prognosis. Furthermore, the prevalence of subcutaneous sarcoidosis may be higher than that in previously reported series.']
79	213	79_ssc_git_gi_gastrointestinal	['ssc', 'git', 'gi', 'gastrointestinal', 'ssc patients', 'esophageal', 'reflux', 'gerd', 'systemic sclerosis', 'patients ssc', 'sclerosis', 'ucla', 'tract', 'malnutrition', 'sibo', 'sclerosis ssc', 'symptoms', 'oesophageal', 'gastrointestinal tract', 'gi symptoms']	['systemic sclerosis', 'scleroderma clinical', 'sclerosis ssc', 'ssc gastrointestinal', 'scleroderma', 'sclerosis', 'patients systemic', 'gastroesophageal reflux', 'ssc patients', 'reflux disease']	['ssc patients', 'esophageal', 'reflux', 'gerd', 'systemic sclerosis', 'malnutrition', 'sibo', 'sclerosis ssc', 'gastrointestinal tract', 'gi symptoms']	['gastrointestinal', 'esophageal', 'reflux', 'systemic sclerosis', 'sclerosis', 'tract', 'malnutrition', 'symptoms', 'oesophageal', 'gastrointestinal tract']	['Systemic sclerosis (SSc)-associated gastrointestinal (GI) complications are attributed to a variety of factors, including diet, microbiota dysbiosis, or GI transit abnormalities. Our objective was to examine the contribution of abnormal GI transit to SSc Medsger GI severity scores and/or University of California Los Angeles Scleroderma Clinical Trial Consortium Gastrointestinal Tract (UCLA GIT) 2.0 symptoms. Patients with SSc and GI symptoms (n\u2009=\u200971) and healthy controls (n\u2009=\u200918) underwent whole gut transit (WGT) scintigraphy to assess transit from the esophagus to the colon. The presence of delayed transit and percent emptying in each GI region were measured. We compared the WGT measurements between categories of the Medsger GI severity score (0-4) and across UCLA GIT 2.0 domains and total score (0-3). A total of 88% of patients had >1 abnormal region of the gut on WGT scintigraphy. All patients requiring total parenteral nutrition had delayed small bowel transit, compared to only approximately 11% of patients in other Medsger GI severity groups (P\u2009≤\u20090.01). Severe colonic transit delays were more likely in patients with Medsger GI scores of 3 (pseudo-obstruction and/or malabsorption) compared to other Medsger GI groups (P\u2009=\u20090.02). Seventy-percent of these patients had ≤30% colonic emptying at 72 hours. Modest associations were noted between gastroesophageal reflux disease symptoms and delayed esophageal (r\u2009=\u2009-0.31, P\u2009=\u20090.05) and gastric emptying (r\u2009=\u2009-0.32, P\u2009=\u20090.05). These data are important in providing evidence that SSc bowel disease affects transit of GI content and that delay in transit accounts in part for both bowel symptoms and Medsger GI severity. Prospective studies examining the benefit of early therapeutic intervention targeting GI transit abnormalities in patients at high risk for severe GI complications are needed.', 'The University of California Los Angeles Scleroderma Clinical Trials Consortium Gastrointestinal Tract 2.0 (GIT 2.0) instrument is a self-report tool measuring gastrointestinal (GI) quality of life in patients with systemic sclerosis (SSc). Scarce data are available on the correlation between patient-reported GI symptoms and motility dysfunction as assessed by esophageal transit scintigraphy (ETS). We evaluated the GIT 2.0 reflux scale in patients with SSc admitted to our clinic and undergoing ETS, and correlated their findings. Thirty-one patients with SSc undergoing ETS were included. Twenty-seven were female, and 9 had diffuse cutaneous SSc. Twenty-six of 31 (84%) patients had a delayed transit and an abnormal esophageal emptying activity (EA); they also had a higher GIT 2.0 reflux score (P = 0.04). Mean EA percentage was higher in patients with none to mild GIT 2.0 reflux score (81.1 [SD 11.5]) than in those with moderate (55.7 [SD 17.8], P = 0.003) and severe to very severe scores (55.8 [SD 19.7], P = 0.002). The percentage of esophageal EA negatively correlated with the GIT 2.0 reflux score (r = -0.68, P < 0.0001), but it did not correlate with the other GIT 2.0 scales and the total GIT 2.0 score. SSc patients with impaired ETS findings have a higher GIT 2.0 reflux score. The GIT 2.0 is a complementary tool for objective measurement of esophageal involvement that can be easily administered in day-to-day clinical assessment.', 'To study esophageal high resolution manometry (HRM) in systemic sclerosis (SSc) patients and the correlation of findings to The University of California, Los Angeles Scleroderma Clinical Trials Consortium gastrointestinal tract 2.0 (UCLA SCTC_GIT 2.0). Forty SSc patients were administered to the UCLA SCTC GIT 2.0. Patients underwent HRM study (Solar GI MMS). HRM data were compared with 15 healthy volunteers. Forty patients with mean age 46 ± 7 years and disease duration 9.3 ± 7 years reported upper (85.7%), lower GI symptoms (75%), while 5% reported no symptoms. Mean ± SD scores of UCLA SCTC_GIT 2.0 items were as follows: reflux 1.2 ± 0.8, distention 1.6 ± 1.2, fecal soiling 0.3 ± 0.9, diarrhea 0.8 ± 1, social 1 ± 1, emotional 1 ± 1.1, constipation 0.5 ± 0.9, and total GIT score 0.9 ± 0.6. Lower esophageal sphincter (LES) pressure and distal esophageal amplitude were significantly lower in SSc patients than controls. Main manometric findings were decreased LES resting pressure (40%) and aperistalsis (40%). Regression analyses showed distal esophageal amplitude and LES resting pressure negatively correlated with reflux score (r = -0.64; p = 0.001 and r = -0.46; p = 0.019, respectively), and total GIT score (r = -0.54; p = 0.007 and r = -0.42; p = 0.03, respectively). LES resting pressure had negative correlations with diarrhea score (r = -0.062; p = 0.002). Decreased distal esophageal amplitude encountered as hypoperistalsis or even aperistalsis was associated with increased reflux and GIT scores (negatively correlated) UCLA SCTC_GIT 2.0 questionnaires. The GIT2.0 is easy to use and can serve as an indicator that further testing of the GI tract, including the esophagus, is indicated.']
80	212	80_axspa_spa_ibp_axial	['axspa', 'spa', 'ibp', 'axial', 'spondyloarthritis', 'asas', 'criteria', 'axial spa', 'nr axspa', 'nr', 'axial spondyloarthritis', 'delay', 'diagnosis', 'referral', 'diagnostic delay', 'classification', 'inflammatory pain', 'asas criteria', 'b27', 'hla b27']	['assessment spondyloarthritis', 'axial spondyloarthritis', 'spondyloarthritis axspa', 'spondyloarthritis international', 'spondyloarthritis', 'spondylitis', 'ankylosing spondylitis', 'spondyloarthritis spa', 'sacroiliitis', 'inflammatory pain']	['axspa', 'ibp', 'axial', 'spondyloarthritis', 'axial spa', 'axial spondyloarthritis', 'diagnosis', 'inflammatory pain', 'asas criteria', 'hla b27']	['axial', 'spondyloarthritis', 'criteria', 'nr', 'axial spondyloarthritis', 'delay', 'diagnosis', 'referral', 'diagnostic delay', 'classification']	['To evaluate the diagnotic value of the Assessment of Spondyloarthritis International Society (ASAS) classification criteria for axial spondyloarthritis (SpA) in Chinese patients with chronic back pain and without radiographic sacroiliitis in a 2-year follow-up study. Patients with chronic back pain ≥ 3 months, onset age ≤ 45 years and without radiographic sacroiliitis were enrolled, and then received 2-year follow-up. All the clinical parameters associated with SpA were recorded. The patients were followed for 2 years and the final diagnosis of axial SpA or non-SpA was confirmed by rheumatologists. Diagnostic concordance between the initial classification according to three classification criteria (ASAS criteria for axial SpA, European Spondylarthropathy Study Group (ESSG) criteria and Amor criteria) and final diagnosis was compared. Diagnostic sensitivity and specificity were compared between the two subsets of ASAS criteria (set 1: sacroiliitis plus more than one SpA feature; set 2: HLA-B27 plus two more SpA features). One thousand and sixty-eight patients entered the study and 867 completed the 2-year follow-up (455 axial SpA and 412 non-SpA). The concordance of ASAS criteria was better than ESSG and Amor criteria. Three hundred and thirty-three patients and 335 patients were classified as axial SpA according to the ASAS set 1 and set 2 of criteria, respectively. Further, set 1 of criteria (318/333) showed higher specificity than set 2 critera (279/335) (P = 0.000). The ASAS classification criteria for axial SpA showed good concordance in diagnosing Chinese axial SpA patients in this prospective study. Set 1 criteria involving sacroiliitis plus more than one SpA feature had better diagnosing value.', 'To estimate the prevalence of inflammatory back pain (IBP) and axial spondyloarthritis (axSpA) using the Assessment of SpondyloArthritis International Society (ASAS) classification criteria among employees in a university. In the first stage of the study, a face-to-face interview was done using a standard questionnaire to investigate IBP in 381 subjects randomly selected from 2894 employees at Dokuz Eylul University in Izmir, Turkey. In the second stage, subjects with back pain for ≥ 3 months and age at onset < 45 years were evaluated for axSpA using the ASAS criteria. Both the European Spondyloarthropathy Study Group (ESSG) criteria and Amor criteria were used for the classification of the whole group of spondyloarthritis (SpA). There were 131 male and 250 female subjects (mean age: 38.0 yrs). Twenty-five subjects (6.6%) were classified as having IBP according to the ASAS criteria. The prevalence of IBP according to the Berlin and Calin criteria was 7.1% and 21.5%, respectively. The prevalence of axSpA was estimated at 1.3% according to the ASAS classification criteria (0.5% for radiographic axSpA and 0.8% for nonradiographic axSpA). A total of 7 patients (1.8%) fulfilled both the Amor and ESSG criteria for the whole group of SpA. This is the first prevalence study of IBP and axSpA using ASAS classification criteria in the Turkish population. The prevalence estimates of IBP and axSpA reported here are within the upper range of other studies in European countries and the United States.', 'The objective of this study is to describe the clinical features of patients with axial spondyloarthritis (axial SpA) in the ChinaSpA registry. Patients with clinical diagnosis of ankylosing spondylitis (AS) or axial SpA were enrolled into the registry. Patients with a complete set of pelvis radiograph, pelvis MRI and HLA-B27 (Complete Set group, CS group) were further categorised based on classification criteria into AS, radiographic axial SpA (r-axSpA) and non-radiographic axial SpA (nr-axSpA). Early axial SpA was defined as symptom duration of less than three years. Descriptive statistics were used to describe clinical characteristics of enrolled patients. ANOVA analyses were used to compare patients in different groups. A total of 5270 patients were enrolled in the study, and 3223 patients had complete sets of pelvis radiographs, MRIs and HLA-B27 status. Among them, more than 80% patients met both the ASAS criteria for r-axSpA and the modified New York criteria for AS. Among those with early axial SpA, 92% of patients had sacroiliitis on pelvis radiograph, 3.8% had sacroiliitis only on pelvis MRI, and 3.8% were in the clinical arm without any sacroiliitis on imaging studies. Patients in nr-axSpA clinical arm had less diagnosis delay, lower inflammatory markers and ASDAS, compared topatients in the r-axSpA, nr-axSpA MRI arm. In the ChinaSpA registry, patients in nr-axSpA clinical arm had the shortest diagnostic delay, lower inflammatory markers and ASDAS, but no difference in extra-articular manifestation, compared to patients in the r-axSpA and nr-axSpA MRI arm.']
81	211	81_hcq_hydroxychloroquine_hydroxychloroquine hcq_retinopathy	['hcq', 'hydroxychloroquine', 'hydroxychloroquine hcq', 'retinopathy', 'antimalarial', 'toxicity', 'hcq use', 'chloroquine', 'sle', 'hcq levels', 'antimalarials', 'cq', 'retinal', 'retinal toxicity', 'dose', 'lupus', 'qtc', 'use', 'users', 'hcq blood']	['hydroxychloroquine hcq', 'hydroxychloroquine', 'hcq patients', 'hcq dose', 'hcq dosing', 'hcq treatment', 'patients hcq', 'dose hcq', 'taking hcq', 'retinal toxicity']	['hydroxychloroquine', 'hydroxychloroquine hcq', 'hcq use', 'chloroquine', 'hcq levels', 'antimalarials', 'cq', 'retinal toxicity', 'lupus', 'hcq blood']	['hydroxychloroquine', 'retinopathy', 'antimalarial', 'toxicity', 'chloroquine', 'antimalarials', 'retinal', 'retinal toxicity', 'dose', 'lupus']	['Hydroxychloroquine (HCQ) is an important medication for treating systemic lupus erythematosus (SLE). Its blood concentration ([HCQ]) varies widely between patients and is a marker and predictor of SLE flares. This prospective randomised, double-blind, placebo-controlled, multicentre study sought to compare standard and adjusted HCQ dosing schedules that target [HCQ] ≥1000 ng/ml to reduce SLE flares. [HCQ] was measured in 573 patients with SLE (stable disease and SELENA-SLEDAI≤12) treated with HCQ for at least 6 months. Patients with [HCQ] from 100 to 750 ng/ml were randomised to one of two treatment groups: no daily dose change (group 1) or increased HCQ dose to achieve the target [HCQ] (group 2). The primary end point was the number of patients with flares during 7 months of follow-up. Overall, mean [HCQ] was 918±451 ng/ml. Active SLE was less prevalent in patients with higher [HCQ]. A total of 171 patients were randomised and followed for 7 months. SLE flare rates were similar in the two groups (25% in group 1 vs 27.6% in group 2; p=0.7), but a significant spontaneous increase in [HCQ] in both groups between inclusion and randomisation strongly suggested improved treatment adherence. Patients at the therapeutic target throughout follow-up tended to have fewer flares than those with low [HCQ] (20.5% vs 35.1%, p=0.12). Although low [HCQ] is associated with higher SLE activity, adapting the HCQ dose did not reduce SLE flares over a 7-month follow-up.', 'Several studies have reported risk factors for hydroxychloroquine (HCQ) retinal toxicity, but data are limited for patients of Asian ancestry. The aim of this study was to investigate the rate of and factors for HCQ retinal toxicity in the Korean population. There were 123 patients enrolled in this study who were using or had used HCQ. Retinal toxicity was detected using spectral domain optical coherence tomography, fundus autofluorescence, multifocal electroretinography, and automated visual field testing. Binary logistic regression analysis was performed to identify factors associated with HCQ retinal toxicity. Mean duration of HCQ use and mean HCQ dose in study participants was 10.1 years and 6.4 mg/kg, respectively. We found 17 patients (13.8%) with HCQ retinal toxicity among 123 patients. Patients with retinal toxicity took HCQ ranging from 6.7-21.9 years and daily dosage ranging from 4.9-9.1 mg/kg. Only 1 patient had retinal toxicity among patients with daily dose < 5.0 mg/kg. These factors increased the risk of HCQ retinal toxicity: longer duration of HCQ use [adjusted OR (aOR) = 4.71, 95% CI 2.18-10.15 for duration of HCQ use in 5-yr increments], higher daily HCQ dose (aOR = 3.34, 95% CI 1.03-10.80 for daily HCQ dose in 100-mg increments), and the presence of kidney disease (aOR = 8.56, 95% CI 1.15-64.00). HCQ retinal toxicity is associated with duration of HCQ use, daily HCQ dose, and presence of kidney disease. Proper dosing of maximum 5 mg/kg and regular screening according to risk factors are important in HCQ use.', 'Use of hydroxychloroquine (HCQ) is common in patients with lupus erythematosus. Long-term use (ie, ≥5 years) and high-dose HCQ (ie, >5 mg/kg/day) are both risk factors for developing HCQ retinopathy. Advances in our understanding of HCQ retinopathy have led to changes in the recommendations for HCQ dosing and retinopathy screening. The latest EULAR guidelines for the management of SLE recommend a maximum HCQ dose of 5 mg/kg/day and ophthalmological screening at baseline and annually after 5 years of HCQ treatment. This study aimed to assess whether the EULAR guidelines are affecting HCQ prescription patterns and screening frequencies in Europe. Furthermore, we inventoried adherence to HCQ. The online questionnaire was completed by 2936 patients with systemic, cutaneous or juvenile lupus from 33 countries. The majority were female (86.5%) and diagnosed with SLE (81.2%). Among those taking HCQ, the median HCQ dose reported was 4.26 mg/kg/day. More than one-third of respondents (36.8%) exceeded the recommended maximal HCQ dose of 5 mg/kg/day. Baseline ophthalmological screening had been done in 857 out of 1017 respondents diagnosed in the past 10 years (84.3%). Of patients using HCQ ≥5 years, 69.2% reported yearly retinopathy screening. Lastly, 17.3% of patients reported that they skipped HCQ once a week or more often. The results of our study demonstrate that higher than recommended dosages of HCQ are prescribed to more than one-third of patients with lupus in Europe. Recent recommendations regarding screening for retinopathy are incompletely implemented.']
82	207	82_rituximab_belimumab_sle_lupus	['rituximab', 'belimumab', 'sle', 'lupus', 'blys', 'epratuzumab', 'cell', 'depletion', 'lupus erythematosus', 'erythematosus', 'systemic lupus', 'cell depletion', 'erythematosus sle', 'trials', 'placebo', 'bilag', 'mg', 'cd20', 'cells', 'systemic']	['lupus erythematosus', 'lupus assessment', 'systemic lupus', 'lupus', 'erythematosus sle', 'sle patients', 'isles lupus', 'treatment sle', 'rituximab', 'epratuzumab']	['rituximab', 'belimumab', 'sle', 'lupus', 'epratuzumab', 'lupus erythematosus', 'systemic lupus', 'cell depletion', 'erythematosus sle', 'cd20']	['rituximab', 'belimumab', 'lupus', 'epratuzumab', 'cell', 'depletion', 'erythematosus', 'systemic lupus', 'trials', 'placebo']	['Although corticosteroids and immunosuppressants are widely used for the treatments of systemic lupus erythematosus (SLE), safer and more effective therapies are prerequisite. We and others have reported that anti-CD20 antibody rituximab targeting B cells are effective for refractory SLE and, therefore, safety and clinical efficacy of rituximab in SLE was evaluated by a multicenter phase I/II clinical trial. An open-label, multicenter study of 15 patients with active and refractory SLE (total British Isles Lupus Assessment Group [BILAG] score 8 to 17) was conducted. Rituximab was administered to 5 SLE patients as 4 infusions of 500 mg/body every week and to 10 SLE patients as 2 infusions of 1000 mg/body every other week. Assessment of safety, infusion reactions and adverse effects was used as the primary outcome for clinical tolerability and was evaluated by 28 weeks. Rituximab was well tolerated, with most experiencing no significant adverse effects. B cells rapidly reduced in all patients and remained low until 6 months post-treatment. Four patients developed human antichimeric antibodies without affecting efficacy of rituximab. Changes in routine safety laboratory tests clearly related to rituximab were not observed. Nine among 14 evaluable patients achieved the major or partial clinical response of BILAG score and prednisolone dose significantly decreased at the 28 weeks. Rituximab therapy appears to be safe for the treatment of active SLE patients and holds significant therapeutic promise, at least for the majority of patients experiencing profound B-cell depletion.', "Epratuzumab, a monoclonal antibody that targets CD22, modulates B cell signaling without substantial reductions in the number of B cells. The aim of this study was to report the results of 2 phase III multicenter randomized, double-blind, placebo-controlled trials, the EMBODY 1 and EMBODY 2 trials, assessing the efficacy and safety of epratuzumab in patients with moderately to severely active systemic lupus erythematosus (SLE). Patients met ≥4 of the American College of Rheumatology revised classification criteria for SLE, were positive for antinuclear antibodies and/or anti-double-stranded DNA antibodies, had an SLE Disease Activity Index 2000 (SLEDAI-2K) score of ≥6 (increased disease activity), had British Isles Lupus Assessment Group 2004 index (BILAG-2004) scores of grade A (severe disease activity) in ≥1 body system or grade B (moderate disease activity) in ≥2 body systems (in the mucocutaneous, musculoskeletal, or cardiorespiratory domains), and were receiving standard therapy, including mandatory treatment with corticosteroids (5-60 mg/day). BILAG-2004 grade A scores in the renal and central nervous system domains were excluded. Patients were randomized 1:1:1 to receive either placebo, epratuzumab 600 mg every week, or epratuzumab 1,200 mg every other week, with infusions delivered for the first 4 weeks of each 12-week dosing cycle, for 4 cycles. Patients across all 3 treatment groups also continued with their standard therapy. The primary end point was the response rate at week 48 according to the BILAG-based Combined Lupus Assessment (BICLA) definition, requiring improvement in the BILAG-2004 score, no worsening in the BILAG-2004 score, SLEDAI-2K score, or physician's global assessment of disease activity, and no disallowed changes in concomitant medications. Patients who discontinued the study medication were classified as nonresponders. In the EMBODY 1 and EMBODY 2 trials of epratuzumab, 793 patients and 791 patients, respectively, were randomized, 786 (99.1%) and 788 (99.6%), respectively, received study medication, and 528 (66.6%) and 533 (67.4%), respectively, completed the study. There was no statistically significant difference in the primary end point between the groups, with the week 48 BICLA response rates being similar between the epratuzumab groups and the placebo group (response rates ranging from 33.5% to 39.8%). No new safety signals were identified. In patients with moderate or severely active SLE, treatment with epratuzumab\u2009+\u2009standard therapy did not result in improvements in response rates over that observed in the placebo\u2009+\u2009standard therapy group.", "The critical role of B cells in the pathogenesis of systemic lupus erythematosus and Sjogren's syndrome has provided a strong rationale to specifically target B cells. This review summarizes recent advances in the field of B cell depletion in systemic lupus erythematosus and Sjögren's syndrome. Reports of successful B cell depletion therapy in refractory SLE have continued to surface over the last year. The accumulation of positive results therefore stands in stark contrast to the recent reports that two phase III randomized placebo controlled trials employing B cell depletion with rituximab in nonlupus and lupus nephritis (Explorer and Lunar, respectively) did not achieve. Multiple reasons, including trial design, limitations of outcome instruments and sort follow-up have been invoked to explain these disconcerting results. In the representative studies addressing B cell depletion in lupus in the last year, complete and partial remission in lupus nephritis has been achieved in 60-89% of cases. Improvements in the British Isles Lupus Assessment Group (BILAG) and Systemic Lupus Erythematosus Disease Activity Index (SLEDAI) scores were associated with decrease in anti-dsDNA and increase in complement levels. B cell depletion seemed quite efficacious also in pediatric SLE. While more definitive studies are still lacking for primary Sjogren's syndrome, incidental reports indicating potential efficacy have also been recently published. Despite the disappointing results of Explorer and Lunar trials, other evidence continues to be published in support of the notion that B cell depletion could be useful for patients with refractory disease, including lupus nephritis, and antibody-mediated cytopenias, possibly in combination with other immunosuppressant medication."]
83	206	83_haq_validity_health_raqol	['haq', 'validity', 'health', 'raqol', 'questionnaire', 'item', 'sf', 'reliability', 'aims2', 'ra', 'sf 36', 'life', 'quality life', 'health assessment', 'version', 'hrqol', 'assessment questionnaire', 'assessment', 'mdhaq', 'disability']	['rheumatoid arthritis', 'patients rheumatoid', 'arthritis ra', 'rheumatoid', 'arthritis', 'ra patients', 'health assessment', 'patients ra', 'assessment questionnaire', 'questionnaire haq']	['haq', 'health', 'reliability', 'aims2', 'quality life', 'health assessment', 'hrqol', 'assessment questionnaire', 'mdhaq', 'disability']	['validity', 'health', 'questionnaire', 'item', 'reliability', 'life', 'version', 'assessment', 'disability', 'measures']	["The Rheumatoid Arthritis Quality of Life (RAQoL) questionnaire is the first needs-based instrument specifically designed to measure quality of life (QoL) of patients with rheumatoid arthritis (RA). The aims of our study were to develop an Argentinean version of the RAQoL and to determine its reproducibility, validity, and sensitivity to change in patients with RA. Translation process was performed according to internationally accepted methodology. Internal consistency and test-retest reliability were calculated. Criterion and construct validity were assessed by comparing the RAQoL with parameters of disease activity, the Health Assessment Questionnaire (HAQ), and the Medical Outcomes Study 36-item health survey (SF-36) questionnaire. Sensitivity to change was measured at 6-12 months using standardized response mean (SRM). The minimal important change was defined as a change of 1 or 1.96 times the standard error of measurement. A total of 97 patients with RA were included. Cronbach's α was 0.93, and test-retest reliability was 0.95. The RAQoL showed moderate to strong correlation with parameters of disease activity, the HAQ, and the SF-36. Functional status was the main determinant of patients' level of QoL. The SRM of the RAQoL was 0.24. Agreement between 20 % improvement in RAQoL and ACR20 response was moderate. Minimal important change was 2.2 (1 SEM) or 4.3 (1.96 SEM). The Argentinean version of the RAQoL is the first Spanish translation of this questionnaire. Our findings show it to be valid, reliable, and sensitive to changes in RA clinical status.", 'Health assessment measurements for patients with Rheumatoid arthritis (RA) have to be meaningful, valid and relevant. A commonly used questionnaire for patients with RA is the Stanford Health Assessment Questionnaire Disability Index (HAQ), which has been available in Swedish since 1988. The HAQ has been revised and improved several times and the latest version is the Multi Dimensional Health Assessment Questionnaire (MDHAQ). The aim of this study was to translate the MDHAQ to Swedish conditions and to test the validity and reliability of this version for persons with RA. Translation and adaption of the MDHAQ were performed according to guidelines by Guillemin et al. The translated version was tested for face validity and test-retest in a group of 30 patients with RA. Content validity, criterion validity and internal consistency were tested in a larger study group of 83 patients with RA. Reliability was tested with test-retest and Cronbach´s alpha for internal consistency. Two aspects of validity were explored: content and criterion validity. Content validity was tested with a content validity index.Criterion validity was tested with concurrent validity by exploring the correlation between the MDHAQ-S and the AIMS2-SF. Floor and ceiling effects were explored. Test-retest with intra-class correlation coefficient (ICC) gave a coefficient of 0.85 for physical function and 0.79 for psychological properties. Reliability test with Cronbach´s alpha gave an alpha of 0.65 for the psychological dimension and an alpha of 0.88 for the physical dimension of the MDHAQ-S.The average sum of the content validity index for each item was of the MDHAQ-S was 0.94. The MDHAQ-S had mainly a moderate correlation with the AIMS2-SF, except for the social dimension of the AIMS2-SF, which had a very low correlation with the MDHAQ-S. The MDHAQ-S was considered to be reliable and valid, but further research is needed concerning sensitivity to change.', "To compare validity, reliability, and responsiveness of generic and disease specific health-related quality of life (HRQOL) instruments in rheumatoid arthritis (RA). Two samples of patients completed the Medical Outcomes Study Short Form-36 Health Survey (SF-36), EuroQol (EQ)-5D, 15D, Rheumatoid Arthritis Quality of Life Scale (RAQoL), Health Assessment Questionnaire (HAQ), and visual analog scales (VAS) for pain, fatigue, and global RA. VALIDITY (convergent, discriminant, and known-groups) was evaluated in a cross-section of 200 patients. Reliability was evaluated by agreement (intraclass correlation coefficient; baseline to 2 weeks) and internal consistency (Cronbach's alpha); and responsiveness by the standardized response mean stratified on improvement, status quo, or deterioration in health status after 6 months in 150 patients followed longitudinally. Followup questionnaires (at 2 weeks and 6 months) included questions about changes in health status since baseline. The cross-sectional sample included 77% women, median age 57 years (range 19-87), disease duration 6 years (0-58), with Disease Activity Score 28-joint count (DAS28) of 3.10 (1.21-6.47). The longitudinal sample included 80% women, median age 60 years (22-82). all instruments discriminated between low, moderate, and high DAS28. Reliability: RAQoL and HAQ displayed good repeatability (ICC > 0.95) and internal consistency (Cronbach's alpha > 0.90). Responsiveness: SF-36 bodily pain scale and VAS pain were responsive to both improvement and deterioration. All instruments were valid measures for HRQOL in RA. The RAQoL and HAQ displayed the best reliability, while the SF-36 bodily pain scale and VAS pain were the most responsive. The choice of instrument should depend on the study objectives."]
84	205	84_acl_reconstruction_aclr_acl reconstruction	['acl', 'reconstruction', 'aclr', 'acl reconstruction', 'ligament', 'cruciate ligament', 'cruciate', 'pcl', 'anterior cruciate', 'tunnel', 'injury', 'anterior', 'graft', 'knee', 'ligament acl', 'tibial', 'acl injury', 'rupture', 'injured', 'femoral']	['acl reconstruction', 'ligament acl', 'acl injuries', 'ligament reconstruction', 'acl tear', 'acl injury', 'acl rupture', 'acl tears', 'cruciate ligament', 'anterior cruciate']	['reconstruction', 'aclr', 'acl reconstruction', 'cruciate ligament', 'anterior cruciate', 'graft', 'knee', 'ligament acl', 'acl injury', 'femoral']	['reconstruction', 'ligament', 'cruciate', 'anterior cruciate', 'tunnel', 'injury', 'anterior', 'graft', 'knee', 'tibial']	['It is very important to dynamically evaluate the functional outcome in the knee after anterior cruciate ligament (ACL) reconstruction under physiological weight bearing. The objective of the current study is that we would like to compare the patellofemoral joint kinematics in three ACL status: ACL intact, ACL deficiency, ACL reconstruction. Twenty patients with unilateral ACL deficient knees were recruited as preoperative group. Six months after ACL reconstruction, these ten subjects were included as postoperative subjects. Ten normal subjects with healthy knees as the control group. Each subject was asked to walk up a custom set of stairs and a single-plane fluoroscopic imaging system was used to determine the 6DOF kinematics of the injured knees, ACL reconstructed knees, and intact knees. ACL deficient knees showed reduced patellar flexion angle and reduced distal patellar translation during knee flexion. ACL reconstructed knees showed abnormal patellofemoral joint kinematics compared to ACL intact and ACL deficient knees, exhibiting increased patellar external rotation, lateral tilt, lateral translation during knee flexion. These findings imply that some alterations persist after ACL deficiency and ACL reconstruction. These abnormal changes will be the onset of degeneration in patellofemoral joint even if the ACL is reconstructed in a way that restores the clinical anteroposterior stability of the knee. Some biomechanical changes should be made to improve the outcome of intervention especially in surgical treatment like ACL reconstruction.', 'There are two primary surgical techniques to reconstruct the anterior cruciate ligament (ACL), transtibial (TT) technique and anteromedial portal (AMP) technique. Currently, there is no consensus which surgical technique elicits the best clinical and functional outcomes. MRI-derived measures of the signal intensity (SI) of the ACL graft have been described as an independent predictor of graft properties. The purpose of this study is to compare the MRI derived SI measurements of the ACL graft one year after ACL reconstruction, in order to compare the outcomes of both the AMP and TT ACL reconstruction technique. Thirty-six patients will be included in a randomized controlled trial. Patients who are admitted for primary unilateral ACL reconstruction will be included in the study. Exclusion criteria are a history of previous surgery on the ipsilateral knee, re-rupture of the ipsilateral ACL graft, associated ligamentous injuries or meniscal tear of the ipsilateral knee, unhealthy contralateral knee, contra-indications for MRI and a preference for one of the two surgical techniques and/or orthopaedic surgeon. Primary outcome is MRI Signal intensity ratio (SIR) of the ACL graft. Secondary outcome measures are the International Knee Documentation Committee (IKDC) Knee Examination Form,the Knee injury and Osteoarthritis Outcome Scores (KOOS) and the Anterior Cruciate Ligament OsteoArthritis Score (ACLOAS). Differences between MRI SIR assessment with the current MRI protocol (proton density weighted imaging protocol) and the additional T2*-weighted gradient-echo protocol will be assessed. There is no consensus regarding the TT or AMP ACL reconstruction technique. SI measurements with MRI have been used in other clinical studies for evaluation of the ACL graft and maturation after ACL reconstruction compared to clinical and functional outcomes. This randomized controlled trial has been designed to compare the TT technique with the AMP technique with the use of MRI SI of the graft after ACL reconstruction. Netherlands Trial Registry NTR5410 (registered on August 24, 2015).', 'Quadriceps tendon-patellar bone (QTPB) autograft is an excellent graft option with good clinical outcome. Use of QTPB autografts have increased because they minimize donor-site morbidity including anterior knee pain, while providing adequate mechanical strength. Although, there were many clinical results about allografts that used in anterior cruciate ligament (ACL) reconstruction, it have never been reported about the clinical outcome of ACL reconstruction with QTPB allograft. The purpose of this study is to evaluate the clinical outcome of ACL reconstruction with QTPB allograft and to compare with QTPB autograft. We hypothesized that ACL reconstruction with QTPB allograft had good functional outcomes and stability and no significant difference compared to the ACL reconstruction with QTPB autograft. From February 2009 to January 2014, 213 cases who received ACL reconstruction with QTPB grafts were included. Forty-five patients who received ACL reconstruction with QTPB allograft were individually matched in age, sex, direction of the injured knee and body mass index (BMI) to a control group of 45 patients who received QTPB autograft. Clinical results were evaluated using International Knee Documentation Committee (IKDC) score, Lysholm score, Tegner scale, Knee injury and Osteoarthritis Outcome Score (KOOS) and ligament laxity. An average follow-up time was 31.2\xa0months. The functional scores and ligament laxity improved from initial to the last visit in those with ACL reconstruction with QTPB allograft (p\u2009<\u20090.05). No significant statistical difference was found in clinical outcomes and complications including re-rupture between the QTPB allograft and autograft groups (p\u2009>\u20090.05). Laxity using anterior drawer test, Lachman test and KT-2000 showed no significant difference. No significant difference was found between the two groups in quadriceps peak extension torque, except at 60° per second at 6\xa0months. QTPB allograft achieved good clinical outcome with no difference compared with QTPB autograft. QTPB allograft for ACL reconstruction is promising alternative to selected and compliant patients. Long-term follow-up needs to further evaluate the clinical outcomes and complications including re-rupture rate.']
85	204	85_pah_ph_pulmonary_ssc	['pah', 'ph', 'pulmonary', 'ssc', 'pulmonary arterial', 'hypertension', 'ctd', 'arterial hypertension', 'arterial', 'ssc pah', 'pulmonary hypertension', 'rhc', 'ctd pah', 'mpap', 'hypertension pah', 'survival', 'pah patients', 'right heart', 'echocardiography', 'right']	['pulmonary hypertension', 'pulmonary arterial', 'hypertension ssc', 'pulmonary vascular', 'systemic sclerosis', 'patients pulmonary', 'arterial hypertension', 'pulmonary artery', 'associated pulmonary', 'systolic pulmonary']	['pulmonary', 'pulmonary arterial', 'arterial hypertension', 'ssc pah', 'pulmonary hypertension', 'ctd pah', 'hypertension pah', 'pah patients', 'right heart', 'echocardiography']	['pulmonary', 'hypertension', 'arterial hypertension', 'arterial', 'pulmonary hypertension', 'survival', 'right heart', 'echocardiography', 'right', 'heart']	['Pulmonary arterial hypertension (PAH) increases mortality in systemic sclerosis (SSc). The multicenter PHAROS registry (Pulmonary Hypertension Assessment and Recognition of Outcomes in Scleroderma) prospectively follows subjects with SSc at high risk for or with incident pulmonary hypertension (PH). We describe the registry design and baseline characteristics of subjects enrolled during the first 18 months since the start of the study. High-risk subjects are enrolled and classified as Pre-PAH if they have (1) carbon monoxide diffusing capacity (DLCO) < 55% predicted; (2) percentage of predicted forced vital capacity/DLCO ratio ≥ 1.6; or (3) an estimated right ventricular systolic pressure > 35 mm Hg on echocardiography. Subjects with right heart catheterization (RHC)-confirmed incident PH (mean pulmonary artery pressure ≥ 25 mm Hg within previous 6 months) are subclassified into PAH, pulmonary venous hypertension secondary to left-side heart disease (PVH), and PH due to interstitial lung disease (PH-ILD). Baseline and biannual demographic, clinical, and laboratory data and patient-reported health questionnaires are collected. There are 237 subjects enrolled in PHAROS. The majority are white (73%) and women (87%). There are 166 Pre-PAH and 71 Definite PH subjects (49 PAH, 7 PVH, and 15 PH-ILD). PHAROS is the largest US and Canadian cohort of subjects with SSc at high risk for or with incident PAH. PAH-specific therapies are approved for 49/71 subjects with RHC-confirmed PAH. Analyses of PHAROS registry data will permit identification of risk factors for development of PAH among SSc patients at high risk for PAH and enhance understanding of the course of SSc-PAH.', 'To describe the survival rate in a cohort of systemic sclerosis (SSc) patients with pulmonary arterial hypertension (PAH) and to evaluate possible predictors for SSc-PAH in a cohort of SSc patients. Thirty patients with SSc-PAH and 150 SSc patients without PAH were included. Survival and survival on therapy were calculated. Clinical features at baseline were correlated to the risk for development of PAH during follow-up. The 1-, 2-, 3-, and 4-year survival rates were 86, 59, 39, and 22%, respectively, from diagnosis of PAH. The hazard ratio for total mortality in the SSc-PAH group was 3.2 [95% confidence interval (CI) 1.8-5.7] compared to SSc without PAH (p < 0.001). Risk factors at baseline for the development of PAH were: limited skin involvement, low diffusing capacity of the lung for carbon monoxide (DL(CO)), high N-terminal pro-brain natriuretic peptide (NTProBNP), increased estimated systolic pulmonary arterial pressure (ESPAP), and the presence of teleangiectases. Severe peripheral vascular disease requiring iloprost treatment during follow-up was associated with an eightfold increased risk of PAH. Despite modern treatment and yearly screening by echocardiography, the survival in SSc-PAH is still low in our cohort. The identified risk factors should be assessed to select patients eligible for right heart catheterization (RHC) to make an earlier diagnosis.', 'Pulmonary hypertension (PH) is a relatively commoner complication of systemic sclerosis (SSc) with estimated prevalence ranging between 8% and 12% as compared to much lower figures in other connective tissue diseases (CTD). It is a major cause of morbidity and mortality in CTDs. PH is classified into five major groups. CTD-associated PH belongs to group 1 PH, also known as pulmonary arterial hypertension (PAH). Around 30% of scleroderma-related deaths are due to PAH. Underlying pathogenesis is related to pulmonary vasculopathy involving small vessels. The Evidence-based Detection of Pulmonary Arterial Hypertension in Systemic sclerosis (DETECT) algorithm outperforms the current European Society of Cardiology/European Respiratory Society guidelines as a screening tool in SSc-PAH; it can, therefore, suggest when to refer a patient for right heart catheterization. CTD-PAH patients constitute at least 20% of patients included in all major trials of PH-specific therapy and the results are comparable to those of idiopathic PAH. The role of anticoagulation in CTD-PAH is associated with a high risk-benefit ratio with the caveat of its potential role in those with severe disease. There appears to be no role of immunosuppression in scleroderma-PAH; however, immunosuppressive agents, namely the combination of glucocorticoids and pulse cyclophosphamide / possibly mycophenolate, may result in clinical improvement in a subset of patients with systemic lupus erythematosus and mixed connective tissue disease-related PAH.']
86	203	86_tofacitinib_baricitinib_mg_placebo	['tofacitinib', 'baricitinib', 'mg', 'placebo', 'safety', 'peficitinib', 'mtx', 'bid', 'upadacitinib', 'monotherapy', 'janus', 'janus kinase', '10 mg', 'phase', 'mg bid', 'oral', 'jak', 'tofacitinib 10', 'daily', 'twice daily']	['tofacitinib monotherapy', 'tofacitinib mg', 'tofacitinib oral', 'receiving tofacitinib', 'tofacitinib 10', 'tofacitinib', 'rheumatoid arthritis', 'treatment rheumatoid', 'received tofacitinib', 'rheumatoid']	['tofacitinib', 'baricitinib', 'peficitinib', 'mtx', 'upadacitinib', 'janus', 'janus kinase', '10 mg', 'jak', 'tofacitinib 10']	['tofacitinib', 'baricitinib', 'mg', 'placebo', 'safety', 'peficitinib', 'bid', 'upadacitinib', 'monotherapy', 'phase']	['Tofacitinib is an oral Janus kinase inhibitor for the treatment of rheumatoid arthritis (RA). This post hoc analysis investigated the effect of methotrexate (MTX) dose on the efficacy of tofacitinib in patients with RA. ORAL Scan (NCT00847613) was a 2-year, randomized, Phase 3 trial evaluating tofacitinib in MTX-inadequate responder (IR) patients with RA. Patients received tofacitinib 5 or 10\xa0mg twice daily (BID), or placebo, with low (≤12.5\xa0mg/week), moderate (>12.5 to <17.5\xa0mg/week), or high (≥17.5\xa0mg/week) stable background MTX. Efficacy endpoints (at months 3 and 6) included American College of Rheumatology (ACR) 20/50/70 response rates, and mean change from baseline in Clinical Disease Activity Index (CDAI), Disease Activity Score in 28 joints (DAS28)-4(erythrocyte sedimentation rate [ESR]), Health Assessment Questionnaire-Disability Index (HAQ-DI), and modified Total Sharp score. 797 patients were treated with tofacitinib 5\xa0mg BID (N\xa0=\xa0321), tofacitinib 10\xa0mg BID (N\xa0=\xa0316), or placebo (N\xa0=\xa0160); 242, 333, and 222 patients received low, moderate, and high MTX doses, respectively. At months 3 and 6, ACR20/50/70 response rates were greater for both tofacitinib doses vs placebo across all MTX doses. At month 3, mean changes from baseline in CDAI and HAQ-DI were significantly greater for both tofacitinib doses vs placebo, irrespective of MTX category; improvements were maintained at month 6. Both tofacitinib doses demonstrated improvements in DAS28-4(ESR), and less structural progression vs placebo, across MTX doses at month 6. Tofacitinib plus MTX showed greater clinical and radiographic efficacy than placebo in MTX-IR patients with RA, regardless of MTX dose.', 'Tofacitinib is an oral Janus kinase inhibitor for the treatment of rheumatoid arthritis (RA). Here, the safety and efficacy data from five Phase 2 studies of tofacitinib in patients with RA are summarized. Tofacitinib 1-30 mg twice daily was investigated, as monotherapy and in combination with methotrexate, in patients with RA. Tofacitinib 20 mg once daily was investigated in one study. Tofacitinib 5 and 10 mg twice daily were selected for investigation in Phase 3 studies; therefore, the efficacy and safety of tofacitinib 5 and 10 mg twice daily in Phase 2 studies are the focus of this review. Tofacitinib ≥ 5 mg twice daily was efficacious in a dose-dependent manner, with statistically significant and clinically meaningful reductions in the signs and symptoms of RA and patient-reported outcomes. The safety profile was consistent across studies. The efficacy and safety profile of tofacitinib in Phase 2 studies supported its further investigation and the selection of tofacitinib 5 mg twice daily and tofacitinib 10 mg twice daily for evaluation in Phase 3 studies.', 'Tofacitinib is an oral Janus kinase inhibitor for the treatment of rheumatoid arthritis (RA). We performed a comprehensive review of phase 3 studies of tofacitinib 5 mg twice daily (BID) (approved dose in many countries) in patients with moderate to severe RA and inadequate response to prior disease-modifying antirheumatic drugs. A search of PubMed and ClinicalTrials.gov identified 5 studies: ORAL Solo (NCT00814307), ORAL Sync (NCT00856544), ORAL Standard (included adalimumab 40 mg once every 2 weeks; NCT00853385), ORAL Scan (NCT00847613), and ORAL Step (NCT00960440). Efficacy and safety data for tofacitinib 5 mg BID, placebo, and adalimumab were analyzed. Across the 5 studies, 1216 patients received tofacitinib 5 mg BID, 681 received placebo, and 204 received adalimumab. At month 3, tofacitinib demonstrated significantly higher 20%, 50%, and 70% improvement in American College of Rheumatology response criteria (ACR20, ACR50, and ACR70, respectively) response rates, greater improvement in Health Assessment Questionnaire-Disability Index, and a higher proportion of Disease Activity Score-defined remission than placebo. Frequencies of adverse events (AEs), serious AEs, and discontinuations due to AEs were similar for tofacitinib and placebo at month 3; serious infection events were more frequent for tofacitinib. In ORAL Standard, although not powered for formal comparisons, tofacitinib and adalimumab had numerically similar efficacy and AEs; serious AEs and serious infection events were more frequent with tofacitinib. Tofacitinib 5 mg BID reduced RA signs and symptoms and improved physical function versus placebo in patients with inadequate response to prior disease-modifying antirheumatic drugs. Tofacitinib 5 mg BID had a consistent, manageable safety profile across studies, with no new safety signals identified.']
87	196	87_psa_psoriasis_psa patients_psoriatic	['psa', 'psoriasis', 'psa patients', 'psoriatic', 'patients psa', 'cardiovascular', 'psoriatic arthritis', 'cv', 'risk', 'arthritis psa', 'cardiovascular risk', 'risk factors', 'patients psoriatic', 'carotid', 'cv risk', 'pso', 'obesity', 'cvd', 'factors', 'mets']	['psoriatic arthritis', 'psoriatic disease', 'psoriasis psa', 'patients psoriatic', 'psoriasis', 'psoriasis psoriatic', 'patients psoriasis', 'psoriatic', 'arthritis psa', 'atherosclerosis']	['psa', 'psoriasis', 'psa patients', 'psoriatic', 'patients psa', 'psoriatic arthritis', 'arthritis psa', 'cardiovascular risk', 'risk factors', 'patients psoriatic']	['psoriasis', 'psoriatic', 'cardiovascular', 'psoriatic arthritis', 'risk', 'cardiovascular risk', 'carotid', 'obesity', 'factors', 'metabolic']	['Few studies report estimates of cardiovascular disease (CVD) or major adverse cardiovascular events (MACE) in patients with psoriatic arthritis (PsA). To estimate rates of incident CVD and MACE in patients with PsA compared to patients without PsA. Using the Clinical Practice Research Datalink, we conducted 2 cohort studies of patients with PsA compared to patients without PsA or psoriasis matched on age, sex, general practice, and calendar time: 1 study of CVD and 1 study of MACE. In each study, we excluded patients who had a study outcome before cohort entry. Cases were patients with a first-time diagnosis of CVD or MACE recorded during follow-up. We estimated incidence rates (IRs) and incidence rate ratios (IRRs) with 95% confidence intervals (95% CI) and stratified results in the PsA cohort by exposure to systemic PsA treatments. The IR of CVD was higher in the patients with PsA compared to those without PsA (12.8/1000 person-years [PYs] [95% CI, 11.9-13.7] and 9.6/1000 PYs [95% CI, 9.3-9.0]; IRR, 1.33 [95% CI, 1.23-1.44]). The IR of MACE was slightly higher in the PsA compared to the non-PsA cohort (4.6/1000 PYs [95% CI, 4.1-5.1] and 3.5/1000 PYs [95% CI, 3.4-3.7]; IRR, 1.30 [95% CI, 1.15-1.47]). Among the patients with PsA, IRs were higher for those who received PsA treatments for both outcomes but did not differ significantly by type of treatment received. The rates of CVD and MACE were slightly higher in the patients with PsA compared to the patients without PsA. Among the patients with PsA, rates of both outcomes were higher among those who received prescriptions for systemic PsA treatments.', 'To determine the differences in carotid intima-media thickness (CIMT) between patients with psoriatic diseases with and without metabolic syndrome. Eligible patients from the Cardiometabolic Outcome Measures in Psoriatic Arthritis Study database, which is comprised of both psoriasis and psoriatic arthritis (PsA) patients enrolled at 2 academic medical centers, were included. Detailed cardiovascular (CV) risk factors, including metabolic syndrome profiles, medication use, disease activity, and CIMT, were examined. A total of 343 patients with psoriatic disease were evaluated (42.28% with psoriasis and 57.72% with PsA). PsA patients were significantly older, with longer disease duration and higher blood pressure, body mass index, and C-reactive protein (CRP) level. PsA patients took more disease-modifying antirheumatic drugs (DMARDs) and corticosteroids and underwent more CV procedures. There were no differences in prior CV events, family history of CV risk, and Framingham/Adult Treatment Panel III Risk Score. PsA patients had a higher risk of metabolic syndrome (univariate odds ratio [OR] 1.78 [95% confidence interval (95% CI) 1.08-2.95], P = 0.025). Even after adjusting for age, CRP level, and diastolic blood pressure, PsA patients not taking DMARDs were twice as likely to have metabolic syndrome compared to psoriasis patients (adjusted OR 2.09 [95% CI 0.78-5.59], P = 0.049). PsA patients with metabolic syndrome had the thickest CIMT compared to any other group (P < 0.001). PsA patients had an increased prevalence of metabolic syndrome with significantly greater CIMT measurements compared to patients with psoriasis. Furthermore, PsA patients with metabolic syndrome had the greatest CIMT measurements compared to PsA patients without metabolic syndrome and psoriasis patients with or without metabolic syndrome. Incremental increases in inflammatory pathways in PsA may contribute to a higher CV risk as compared to psoriasis patients.', "Psoriatic arthritis (PsA) is a chronic T cell-mediated inflammatory spondyloarthropathy affecting 10-40 % of psoriasis (PSO) patients (0.3-1.0 % of the general population). Recent epidemiological studies have shown an increased prevalence of cardiovascular (CV) risk factors and/or morbidity among PSO or PsA patients as compared to control individuals. The aim of this study is to describe the CV profile of PsA patients in Newfoundland, Canada. The possible impact of duration of chronic inflammation on CV variables was also explored. PsA patients were selected from a registry of PSO and PsA patients in Newfoundland. PsA patients diagnosed as per the CASPAR criteria are entered in the registry at the time of diagnosis, questioned on their medical history, and are followed indefinitely. Based on the duration since PsA diagnosis patients were classified as having early (<2 years) or established (≥2 years) PsA. CV risk was assessed using both conventional (hypertension, hypercholesterolemia, diabetes, obesity) and non-conventional (markers of chronic inflammation) factors. A total of 196 PsA patients were included; 42.9 % had early PsA and 57.1 % had established PsA. The prevalence of hypercholesterolemia, obesity, hypertension, diabetes mellitus, anxiety/depression, and coronary heart disease was 61.6, 59.7, 32.7, 13.8, 13.8, and 8.7 %, respectively. The prevalence of comorbidities was generally comparable between cohorts with exception of anxiety/depression, which was considerably higher in patients with established PsA compared to early PsA and obesity which was more common among male patients with established PsA. However, upon adjusting for age and gender differences, no statistically significant between-group differences were observed. Overall, these results suggest that PsA, even at early stages, is associated with significant CV comorbidity. These conditions should be taken into consideration when assessing the PsA burden of illness in epidemiological and health outcomes studies. Furthermore, early detection and management of these conditions could improve the patients' disability and quality of life."]
88	189	88_cutaneous_lupus_erythematosus_lupus erythematosus	['cutaneous', 'lupus', 'erythematosus', 'lupus erythematosus', 'le', 'cutaneous lupus', 'cle', 'lesions', 'skin', 'scle', 'discoid', 'dle', 'systemic', 'sle', 'subacute', 'skin lesions', 'drug induced', 'alopecia', 'systemic lupus', 'drug']	['cutaneous lupus', 'lupus erythematosus', 'systemic lupus', 'lupus', 'lupus profundus', 'induced lupus', 'erythematosus sle', 'erythematosus cle', 'discoid lupus', 'erythematosus le']	['cutaneous', 'lupus', 'erythematosus', 'lupus erythematosus', 'cutaneous lupus', 'sle', 'skin lesions', 'drug induced', 'alopecia', 'systemic lupus']	['cutaneous', 'lupus', 'erythematosus', 'lupus erythematosus', 'cutaneous lupus', 'lesions', 'skin', 'discoid', 'systemic', 'subacute']	["We have evaluated the incidence of lupus erythematosus (LE)-specific skin disease in 186 patients with LE, seen retrospectively over a 10-year period at our Dermatology Department and determined the correlation of LE-nonspecific skin disease in patients with systemic involvement. Chronic cutaneous LE (CCLE) with classical discoid lesions (localized, 70%; generalized, 30%) was the most common cutaneous manifestation (72.5%). Subacute cutaneous LE (SCLE) represented only 8% of LE skin disease (annular-polycyclic type, 73%; papulo-squamous type, 27%). Acute cutaneous LE (ACLE) was detected in 15% of our patients: the butterfly erythema was the most frequent skin lesion (96%) while only one case of bullous LE and one case of widespread maculo-papular eruption in association with malar erythema were demonstrated. In 8 patients no LE-specific skin lesions (lupus sine lupo) were found. LE-nonspecific skin lesions were found in 31% of our patients with systemic LE (SLE): Raynaud's phenomenon was found in 23/58 (39.6%), cutaneous small vessel leukocytoclastic vasculitis in 8/58 (13.7%), nonscarring alopecia in 18/58 (31%), lupus pernio in 6/58 (10.3%), hemorrhagic lesions in 4/58 (6.8%), livedo reticularis in 5/58 (8.6%), mucosal ulcers in 3/58 (5.1%) and periungual telangiectasia in 12/58 (20.6%) SLE patients. LE-nonspecific skin lesions are detected only in patients with SLE and usually in the active phases of the disease.", 'Dermatological examination is critical for the evaluation of lupus erythematosus. However, little is known about the epidemiology and clinical characteristics of the lupus erythematosus patients that visit dermatology clinics with the chief complaint of skin lesions, especially among Asian populations. We performed this study to determine the epidemiology of cutaneous lupus erythematosus for three subtypes: acute cutaneous lupus erythematosus, subacute cutaneous lupus erythematosus, and chronic cutaneous lupus erythematosus, and for lupus erythematosus non-specific skin disease. Also, we sought to determine the relationship between each type of lupus erythematosus, by the skin manifestations and systemic lupus erythematosus. The medical records of lupus erythematosus patients that were diagnosed by their clinical manifestations, skin biopsy results, and laboratory findings from January 1998 through December 2007 were reviewed. A total of 117 patients were diagnosed with lupus erythematosus; 62 cases had chronic cutaneous lupus erythematosus, 11 had subacute cutaneous lupus erythematosus, and 41 had acute cutaneous lupus erythematosus. The remaining three had systemic lupus erythematosus features with lupus erythematosus non-specific skin lesions such as Raynaud phenomenon, livedo reticularis/vasculitis, non-scarring alopecia, and periungual telangiectasia. The acute cutaneous lupus erythematosus subgroup showed extreme female predominance (9.2:1) whereas subacute and chronic cutaneous lupus erythematosus subgroups did not. Patients with chronic cutaneous lupus erythematosus tended to be older than other groups (peak incidence in the fifth decade). Incidence of laboratory abnormalities, including positive connective tissue markers such as antinuclear, double-strand DNA, and Ro/SS-A antibodies, were present in the order acute, subacute, and chronic cutaneous lupus erythematosus. Acute cutaneous lupus erythematosus almost always indicated systemic involvement of lupus erythematosus, whereas chronic cutaneous lupus erythematosus did not predict the development or existence of systemic lupus erythematosus and had a benign clinical course. Careful consideration of lupus erythematosus non-specific skin lesions may help detect systemic lupus erythematosus regardless of the diagnosis of cutaneous lupus erythematosus.', "Lupus erythematosus (LE) is a complicated disease with highly heterogeneous clinical manifestations. Previous studies have rarely included all subgroups of patients with lupus and have overlooked the importance of the cutaneous manifestations thereof. We aimed to compare the demographic and clinical differences among patients with different subtypes of lupus. This is the first real-world study with a relatively large sample size that simultaneously includes patients with isolated cutaneous lupus erythematosus (iCLE) and SLE. All samples were obtained from the Lupus Erythematosus Multicenter Case-control Study in Chinese populations (LEMCSC) (registration number: ChiCTR2100048939). Comparative analyses between different LE subgroups were performed. A total of 2097 patients with lupus were included, with 1865 patients with SLE, 1648 with cutaneous lupus erythematosus (CLE), and 232 with iCLE. Among the patients with CLE, 1330 had acute cutaneous lupus erythematosus (ACLE); 160 had subacute cutaneous lupus erythematosus (SCLE); and 546 had chronic cutaneous lupus erythematosus (CCLE). The study included a relatively large number of patients with CCLE subtypes, including 311 with discoid lupus erythematosus (DLE), 262 with chilblain lupus erythematosus (CHLE) and 45 with lupus erythematosus profundus (LEP). Demographic characteristics, systemic involvement, mucocutaneous manifestations and autoantibodies were significantly different among the groups. CLE and iCLE are two distinct disease states, and the selection of broad or narrow CLE definitions should be emphasised in scientific reports. LE-non-specific cutaneous lesions imply more severity, while self-reported photosensitivity and LE-specific cutaneous manifestations imply milder severity. Generalised ACLE appears to be a more severe state than localised ACLE, and CHLE appears to be more severe than DLE. Anti-Sjögren's syndrome-related antigen B (SSB) antibodies have higher specific directivity than anti-Sjögren's syndrome-related antigen A (SSA) antibodies for SCLE lesions. Anti-double-stranded DNA antibodies have a higher co-occurrence with ACLE and a lower co-occurrence with SCLE and CCLE. Compared with DLE, CHLE has significantly higher positive rates of anti-SSA/Ro60 (71%) and anti-SSA/Ro52 (42.4%) antibodies, whereas LEP is associated with a higher positive rate of antinucleosome antibodies (31.1%)."]
89	185	89_hip_acetabular_hips_fai	['hip', 'acetabular', 'hips', 'fai', 'cam', 'dysplasia', 'impingement', 'angle', 'ddh', 'acetabular dysplasia', 'femoral', 'femoroacetabular', 'shape', 'morphology', 'femoroacetabular impingement', 'femoral head', 'rhoa', 'head', 'hip pain', 'cam morphology']	['hip dysplasia', 'dysplasia hip', 'hip osteoarthritis', 'dysplastic hips', 'hip replacement', 'hip arthroscopy', 'femoroacetabular impingement', 'hip pain', 'acetabular dysplasia', 'hip joint']	['acetabular', 'hips', 'fai', 'angle', 'acetabular dysplasia', 'femoroacetabular', 'femoroacetabular impingement', 'femoral head', 'hip pain', 'cam morphology']	['hip', 'acetabular', 'hips', 'cam', 'dysplasia', 'impingement', 'angle', 'acetabular dysplasia', 'femoral', 'femoroacetabular']	['To examine whether acetabular dysplasia (AD), cam and/or pincer morphology are associated with radiographic hip osteoarthritis (rHOA) and hip pain in UK Biobank (UKB) and, if so, what distribution of osteophytes is observed. Participants from UKB with a left hip dual-energy X-ray absorptiometry (DXA) scan had alpha angle (AA), lateral centre-edge angle (LCEA) and joint space narrowing (JSN) derived automatically. Cam and pincer morphology, and AD were defined using AA and LCEA. Osteophytes were measured manually and rHOA grades were calculated from JSN and osteophyte measures. Logistic regression was used to examine the relationships between these hip morphologies and rHOA, osteophytes, JSN, and hip pain. 6,807 individuals were selected (mean age: 62.7; 3382/3425 males/females). Cam morphology was more prevalent in males than females (15.4% and 1.8% respectively). In males, cam morphology was associated with rHOA [OR 3.20 (95% CI 2.41-4.25)], JSN [1.53 (1.24-1.88)], and acetabular [1.87 (1.48-2.36)], superior [1.94 (1.45-2.57)] and inferior [4.75 (3.44-6.57)] femoral osteophytes, and hip pain [1.48 (1.05-2.09)]. Broadly similar associations were seen in females, but with weaker statistical evidence. Neither pincer morphology nor AD showed any associations with rHOA or hip pain. Cam morphology was predominantly seen in males in whom it was associated with rHOA and hip pain. In males and females, cam morphology was associated with inferior femoral head osteophytes more strongly than those at the superior femoral head and acetabulum. Further studies are justified to characterise the biomechanical disturbances associated with cam morphology, underlying the observed osteophyte distribution.', 'While cam resection is essential to achieve a good clinical result with respect to femoroacetabular impingement (FAI), it is unclear whether it should also be performed in cases of borderline developmental dysplasia of the hip (DDH) with a cam deformity. The aim of this study was to evaluate improvements in range of motion (ROM) in cases of cam-type FAI and borderline DDH after virtual osteochondroplasty using a computer impingement simulation. Thirty-eight symptomatic hips in 31 patients (11male and 20 female) diagnosed with cam-type FAI or borderline DDH were analyzed. There were divided into a cam-type FAI group (cam-FAI group: 15 hips), borderline DDH without cam group (DDH W/O cam group: 12 hips), and borderline DDH with cam group (DDH W/ cam group: 11 hips). The bony impingement point on the femoral head-neck junction at 90° flexion and maximum internal rotation of the hip joint was identified using ZedHip® software. Virtual osteochondroplasty of the impingement point was then performed in all cases. The maximum flexion angle and maximum internal rotation angle at 90° flexion were measured before and after virtual osteochondroplasty at two resection ranges (i.e., slight and sufficient). The mean improvement in the internal rotation angle in the DDH W/ cam group after slight resection was significantly greater than that in the DDH W/O cam group (P\u2009=\u20090.046). Furthermore, the mean improvement in the internal rotation angle in the DDH W/ cam and cam-FAI groups after sufficient resection was significantly greater than that in the DDH W/O cam group (DDH W/ cam vs DDH W/O cam: P\u2009=\u20090.002, cam-FAI vs DDH W/O cam: P\u2009=\u20090.043). Virtual osteochondroplasty resulted in a significant improvement in internal rotation angle in DDH W/ cam group but not in DDH W/O cam group. Thus, borderline DDH cases with cam deformity may be better to consider performing osteochondroplasty.', 'Femoroacetabular Impingement (FAI) and Acetabular Dysplasia are common deformities, which have been implicated as a major cause of hip osteoarthritis (OA). We examined whether these subtle deformities of the hip are associated with the development of radiographic OA and total hip replacement (THR) in women. A population-based, longitudinal cohort of 1003 women underwent pelvis radiographs at years 2 and 20. Alpha Angle, Triangular Index Height, Lateral Centre Edge (LCE) angle and Extrusion Index were measured. An alpha angle of greater than 65° was defined as Cam-type FAI. Radiographic OA and the presence of a THR were then determined at 20 years. Cam-type FAI was significantly associated with the development of radiographic OA. Each degree increase in alpha angle above 65° was associated with an increase in risk of 5% (Odds Ratio (OR) 1.05 [95% confidence interval (CI) 1.01-1.09]) for radiographic OA and 4% (OR 1.04 [95% CI 1.00-1.08]) for THR. For Acetabular Dysplasia, each degree reduction in LCE angle below 28° was associated with an increase in risk of 13.0% (OR 0.87 [95% CI 0.78-0.96]) for radiographic OA and 18% (OR 0.82 [95% CI 0.75-0.89]) for THR. This study demonstrates that Cam-type FAI and mild Acetabular Dysplasia are predictive of subsequent OA and THR in a large female population cohort. These are independent of age, BMI and joint space and significantly improve current predictive models of hip OA development.']
90	184	90_gout_flares_urate_patients gout	['gout', 'flares', 'urate', 'patients gout', 'gout flares', 'ult', 'flare', 'allopurinol', 'gout flare', 'gout patients', 'urate lowering', 'lowering', 'acute gout', 'gis', 'lowering therapy', 'serum urate', 'gout related', 'acute', 'chronic gout', 'hrqol']	['gout patients', 'management gout', 'gout management', 'patients gout', 'gout severity', 'gout attacks', 'severe gout', 'chronic gout', 'acute gout', 'gout specific']	['gout', 'patients gout', 'gout flares', 'allopurinol', 'gout flare', 'gout patients', 'acute gout', 'serum urate', 'gout related', 'chronic gout']	['gout', 'flares', 'urate', 'gout flares', 'flare', 'allopurinol', 'gout patients', 'acute gout', 'acute', 'chronic gout']	['There is a paucity of community-based data regarding the prevalence and impact of gout flares as these may often be self-managed. The aim of this study was to determine the prevalence of self-reported gout and gout flares, the use of urate-lowering therapy (ULT), and the association of gout flares with health-related quality of life (HRQoL) in a large community sample. Covariate associations with flare frequency and allopurinol use were also examined. The South Australian Health Omnibus Survey is an annual, face-to-face population-based survey. Data collected in the 2017 survey included self-reported medically diagnosed gout, allopurinol use (first-line ULT in Australia), and gout attacks (flares) in the last 12\u2009months, in addition to sociodemographic variables and health-related quality of life (HRQoL, SF-12). Data were weighted to the Australian Bureau of Statistics 2016 census data to reflect the South Australian population. Participants 25\u2009years and over (n\u2009=\u20092778) were included in the analysis. The prevalence of gout was 6.5% (95%CI 5.5, 7.5). Amongst participants with gout, 37.1% (95%CI 29.6, 45.3) reported currently using allopurinol, while 23.2% (95%CI 16.9, 21.0) reported prior use (38% discontinuation rate). Frequent flares (≥\u20092 in the last year) were reported by 25% of participants with gout and were more likely with younger age, higher body mass index, and current allopurinol use (p\u2009<\u20090.05). The frequency of gout flares was associated with a lower physical HRQoL (p\u2009=\u20090.012). Current allopurinol use was reported by 51% of participants with frequent gout flares. Flares were frequently reported by people with gout in the community. Gout flares were associated with reduced physical HRQoL. Almost one half of people with frequent gout flares were not receiving allopurinol, and current allopurinol use was associated with frequent gout flares, suggesting undertreated disease and suboptimal use of ULT. Determining covariate associations with flares and ineffective allopurinol use may identify means of improving treatment and reducing flares.', 'We aimed to assess the gout management during the COVID-19 pandemic. We assessed medication use, healthcare utilization, gout-specific health-related quality of life (HRQoL) on the Gout Impact Scale (GIS), psychological distress using the patient health questionnaire-4 (PHQ-4), and resilience in people with self-reported physician-diagnosed gout during the COVID-19 pandemic in a cross-sectional Internet survey. Among the 122 survey respondents with physician-diagnosed gout, 82% were prescribed urate-lowering therapy (ULT) and 66% were taking ULT daily; mean age was 54.2\u2009years [standard deviation (SD), 13.8], 65% were male, and 79% were White. More regular use of gout medication was reported during the COVID-19 pandemic: allopurinol, 44%; colchicine, 37%; non-steroidal anti-inflammatory drugs, 36%. Gout flares were common: 63% had ⩾1 gout flare monthly; 11% went to emergency room/urgent care; and 2% were hospitalized with gout flares. Between 41% and 56% of respondents reported more difficulty with gout management and related functional status related to COVID-19; 17-37% had difficulty with healthcare access for gout. HRQOL deficits were evident for gout concern overall, 79.4 (SD, 25); unmet gout treatment need, 64.5 (SD, 27.1); and gout concern during flare, 67.3 (SD, 27.1); but less so for gout medication side effects, 48.9 (SD, 27.4). Psychological distress was moderate in 19% and severe in 15% (mild, 22%; normal, 45%). Resilience score on Connor-Davidson Resilience Scale (CD-RISC2) was 5.6 (SD, 1.8; range 0-8). Compared with no/mild psychological distress, moderate-severe psychological distress during the COVID-19 pandemic was significantly associated with more difficulty getting gout medication filled (p\u2009=\u20090.02), flares treated (p\u2009=\u20090.005), and receiving gout education (p\u2009=\u20090.001). Healthcare gaps, psychological distress, and HRQoL deficits were commonly reported by people with gout during the COVID-19 pandemic. Interventions to address these challenges for people with gout during the COVID-19 pandemic are needed.', 'Gout flares have been challenging to identify in retrospective databases due to gout flares not being well documented by diagnosis codes, making it difficult to conduct accurate database studies. Previous studies have used different algorithms, and in this study, we used a computer-based method to identify gout flares. The objectives of this study were to identify gout flares in gout patients newly initiated on urate-lowering therapy and evaluate factors associated with a patient experiencing gout flares after starting drug treatment. This was a retrospective cohort study identifying gout patients newly initiated on a urate-lowering therapy (ULT) during the study time period of January 1, 2007-December 31, 2010. The index date was the first dispensed ULT prescription during the study time period. Patients had to be ≥18 years of age on index date, have no history of prior ULT prescription during 12 months before index date, and were required to have 12 months of continuous membership with drug benefit during pre-/post-index. Electronic chart notes were reviewed to identify gout flares; these reviews helped create a validated computer-based method to further identify patients with gout flares and were categorized into 0 gout flares, 1-2 gout flares, and ≥3 gout flares during the 12 months post-index period. Multivariable logistic regression was used to examine patient and clinical factors associated with gout flares during the 12-month follow-up period. There were 8905 patients identified as the final cohort and 68 % of these patients had one or more gout flares during the 12-month follow-up: 2797 patients (31 %) had 0 gout flares, 4836 (54 %) had 1-2 gout flares, and 1272 patients (14 %) had ≥3 gout flares. Using a multivariate regression analyses, factors independently associated with 1-2 gout flares and ≥3 gout flares versus no gout flares were similar, however, with slight differences, such as younger patients were more likely to have 1-2 gout flares and patients ≥65 years of age had ≥3 gout flares. Factors such as male gender, not attaining sUA goal, having ≥3 comorbidities, diuretics use, no changes in initial ULT dose, and not adhering to ULT all were associated with gout flares versus no gout flares. Using a new method to identify gout flares, we had the opportunity to compare our findings with the previous studies. Our study findings echo other previous studies where older patients, male, diuretics, having a greater number of comorbidities, and non-adherence are more likely to have more gout flares during the first year of newly initiating ULT. There is an unmet need for patients with gout to be educated and managed more closely, especially during the first year.']
91	183	91_ssc_anti_scleroderma_rnap	['ssc', 'anti', 'scleroderma', 'rnap', 'anti rnap', 'topo', 'autoantibodies', 'rnap iii', 'aca', 'ata', 'iii', 'antibodies', 'anti topo', 'anti th', 'th', 'ssc patients', 'rna polymerase', 'systemic sclerosis', 'sclerosis', 'antibody']	['scleroderma patients', 'scleroderma', 'systemic sclerosis', 'sclerosis ssc', 'sclerosis', 'cancer scleroderma', 'autoantibodies', 'rnap iii', 'anti rnap', 'iii antibodies']	['ssc', 'scleroderma', 'anti rnap', 'autoantibodies', 'rnap iii', 'aca', 'ssc patients', 'systemic sclerosis', 'sclerosis', 'antibody']	['anti', 'scleroderma', 'topo', 'autoantibodies', 'antibodies', 'systemic sclerosis', 'sclerosis', 'antibody', 'cancer', 'positive']	["Anti-RNA polymerase III (RNAP III) antibodies are highly specific markers of scleroderma (systemic sclerosis, SSc) and associated with a rapidly progressing subset of SSc. The clinical presentation of anti-RNAP III positive patients, onset of Raynaud's phenomenon (RP) and SSc in unselected patients in a rheumatology clinic were evaluated. Autoantibodies in sera from 1,966 unselected patients (including 434 systemic lupus erythematosus (SLE), 119 SSc, 85 polymyositis/dermatomyositis (PM/DM)) in a rheumatology clinic were screened by radioimmunoprecipitation. Anti-RNAP III positive sera were also tested by immunofluorescence antinuclear antibodies and anti-RNAP III ELISA. Medical records of anti-RNAP III positive patients were reviewed. Among 21 anti-RNAP III positive patients, 16 met the American College of Rheumatology (ACR) SSc criteria at the initial visit but 5 did not; diagnoses were vasculitis, early polyarthritis, renal failure with RP, interstitial lung disease, and Sjögren's syndrome. The first two patients developed rapidly progressive diffuse SSc. An additional case presented with diffuse scleroderma without RP and RP developed two years later. Anti-RNAP III antibodies in these 6 cases of atypical clinical presentation were compared with those in 15 cases of typical (SSc with RP) cases. Anti-RNAP III levels by ELISA were lower in the former group (P = 0.04 by Mann-Whitney test) and 3 of 6 were negative versus only 1 of 15 negative in the latter (P < 0.05 by Fisher's exact test). Three cases of non-SSc anti-RNAP III positive patients had predominant reactivity with RNAP I with weak RNAP III reactivity and had a strong nucleolar staining. Three anti-RNAP III patients, who did not have RP at the initial visit, developed RP months later. Scleroderma developed prior to RP in 5 out of 16 (31%) in the anti-RNAP III group, but this was rare in patients with other autoantibodies. The interval between the onset of RP to scleroderma was short in anti-RNAP III positive patients. Anti-RNAP III antibodies are highly specific for SSc; however, a subset of anti-RNAP III positive patients do not present as typical SSc. The interval between RP and scleroderma in this group is short, and 31% of patients developed scleroderma prior to RP in this group. Anti-RNAP III positive patients may not present as typical SSc and detecting anti-RNAP III may have predictive value.", "Prior studies have demonstrated an increased risk of cancer-associated scleroderma in patients with anti-RNA polymerase III (anti-RNAP III) autoantibodies as well as in patients who are triple-negative for anticentromere (anti-CENP), anti-topoisomerase I (anti-topo I), and anti-RNAP III (also known as anti-POL) autoantibodies (referred to as CTP negative). In a recent study of 16 CTP-negative scleroderma patients with coincident cancer, 25% of the patients were found to have autoantibodies to RNPC-3, a member of the minor spliceosome complex. This investigation was undertaken to validate the relationship between anti-RNPC-3 antibodies and cancer and examine the associated clinical phenotype in a large sample of scleroderma patients. Scleroderma patients with cancer were assayed for anti-CENP, anti-topo I, anti-RNAP III, and anti-RNPC-3 autoantibodies. Disease characteristics and the cancer-scleroderma interval were compared across autoantibody groups. The relationship between autoantibody status and cancer-associated scleroderma was assessed by logistic regression. Of 318 patients with scleroderma and cancer, 70 (22.0%) were positive for anti-RNAP III, 54 (17.0%) were positive for anti-topo I, and 96 (30.2%) were positive for anti-CENP. Twelve patients (3.8% of the overall group or 12.2% of CTP-negative patients) were positive for anti-RNPC-3. Patients with anti-RNPC-3 had a short cancer-scleroderma interval (median 0.9 years). Relative to patients with anti-CENP, patients with anti-RNPC-3 and those with anti-RNAP III had a >4-fold increased risk of cancer within 2 years of scleroderma onset (for anti-RNPC-3-positive patients, odds ratio [OR] 4.3, 95% confidence interval [95% CI] 1.10-16.9 [P\u2009=\u20090.037]; for anti-RNAP III-positive patients, OR 4.49, 95% CI 1.98-10.2 [P\u2009<\u20090.001]). Patients with anti-RNPC-3 had severe restrictive lung disease, gastrointestinal disease, Raynaud's phenomenon, and myopathy. Anti-RNPC-3 autoantibodies, similar to anti-RNAP III autoantibodies, are associated with an increased risk of cancer at the onset of scleroderma. These data suggest the possibility of cancer-induced autoimmunity in this subset of patients with scleroderma.", 'This study aimed to assess the prevalence and clinical correlation of anti-RNA polymerase III antibodies (anti-RNAP III) in Chinese Han systemic sclerosis (SSc) patients. Serum samples from 236 patients with SSc, 125 patients with connective tissue diseases (CTD), and 166 healthy controls (HCs), recruited from Peking Union Medical College Hospital and 21 other medical centers in China, were tested for antibodies to RNA polymerase III by means of a line immunoassay (LIA) or an enzyme-linked immunosorbent assay (ELISA) kit. Anti-RNAP III antibodies were found in 14/236 SSc patients (5.93%), 1/125 (0.80%) CTD patients, and 0/166 (0.00%) HCs. The prevalence of anti-RNAP III was higher in SSc patients than in the CTD and HC groups (p = 0.02, p = 0.001, respectively). Renal crisis was significantly more common in patients with anti-RNAP III than patients without anti-RNAP III (42.9 vs. 4.1%, p < 0.0001). Gastrointestinal involvement was significantly more common in patients without anti-RNAP III than patients with anti-RNAP III (53.6 vs. 21.4%, p = 0.039). There was good agreement between the ELISA and line immunoassay (LIA) detection capabilities for anti-RNAP III. The anti-RNAP III antibody, which was detected by ELISA, has diagnostic value for SSc and predictive value for SSc-related renal crisis. Both ELISA and LIA are very reliable methods for anti-RNAP III.Key Points• The prevalence of anti-RNAP III antibody was determined in Chinese SSc patients and performed ethnic differences.• The clinical association between anti-RNAP III antibody and Chinese SSc patients was evaluated in this research.• Methodological consistency of detection of anti-RNAP III antibody using commercial ELISA and LIA methods was evaluated in this research.']
92	182	92_cts_tunnel_carpal tunnel_carpal	['cts', 'tunnel', 'carpal tunnel', 'carpal', 'nerve', 'tunnel syndrome', 'median nerve', 'syndrome cts', 'conduction', 'median', 'nerve conduction', 'csa', 'ulnar', 'wrist', 'sensory', 'syndrome', 'patients cts', 'sectional area', 'injection', 'ulnar nerve']	['carpal tunnel', 'tunnel syndrome', 'patients carpal', 'carpal', 'ulnar nerve', 'neuropathy', 'median nerve', 'nerve conduction', 'sensory nerve', 'tenosynovitis']	['carpal tunnel', 'carpal', 'nerve', 'tunnel syndrome', 'median nerve', 'syndrome cts', 'nerve conduction', 'wrist', 'injection', 'ulnar nerve']	['tunnel', 'carpal tunnel', 'carpal', 'nerve', 'median nerve', 'conduction', 'median', 'ulnar', 'wrist', 'sensory']	["The diagnosis of carpal tunnel syndrome (CTS) continues to be neurophysiologically and clinically controversial. Earlier data concluding that the higher prevalence of persons with symptoms suggestive of CTS but without evidence of median mononeuropathy highlights the need for a better understanding of the underlying pathophysiology and natural history of CTS to provide a less empirical foundation for diagnosis and clinical management. To examine the relationship between the clinical manifestations of CTS with the outcome of the diagnostic tools (nerve conduction tests and ultrasonography), and its implication for clinical practice. Two-hundred and thirty-two patients (69 male and 163 female, ages ranging between 20 and 91 years) with CTS manifestations and 182 controls were included in this study. Diagnosis of CTS was based on the American Academy of Neurology clinical diagnostic criteria. All patients and controls completed a patient oriented questionnaire, were subjected to clinical testing for provocative tests for carpal tunnel syndrome (Tinel's, Phalen's, Reverse Phalen's and carpal tunnel compression tests), blood check for secondary causes of carpal tunnel syndrome, nerve conduction testing as well ultrasonographic assessment of the carpal tunnel and median nerve. One-hundred and seventy-seven out of 232 (76.3%) had abnormal nerve conduction studies. Forearm symptoms and tenosynovitis confirmed by US examination were found in 51.3% of cases. No significant difference was found on comparing anthropometric measures in the affected hands to the control group hands. A higher prevalence of positive Phalen's and CT compression were found in patients suffering from tenosynovitis regardless of their nerve conduction study results. Sensitivity of Tinel's, Phalen's, Reverse Phalen's and carpal tunnel compression tests was higher for the diagnosis of tenosynovitis than for the diagnosis of CTS (Tinel, 46% vs. 30%; Phalen's, 92% vs. 47%; Reverse Phalen's, 75% vs. 42%; carpal tunnel compression test, 95% vs. 46%). Similarly, higher specificity of these tests was found with tenosynovitis than CTS. The results of this study revealed that Tinel's, Phalen's, Reverse Phalen's and carpal tunnel compression tests are more sensitive, as well as being specific tests for the diagnosis of tenosynovitis of the flexor muscles of the hand, rather than being specific tests for carpal tunnel syndrome and can be used as an indicator for medical management of the condition.", 'To comparatively assess the sonographic spectrum of carpal tunnel syndrome (CTS) in patients with rheumatoid arthritis (RA) and in patients with idiopathic CTS. Fifty-seven RA patients and 25 idiopathic CTS patients were consecutively enrolled. The diagnosis of CTS in RA patients was made according to clinical history and examination. The following sonographic findings were assessed at carpal tunnel level: median nerve cross-sectional area (CSA) at the carpal tunnel proximal inlet, finger flexor tendons tenosynovitis, radio-carpal synovitis and intraneural power Doppler (PD) signal. CTS was diagnosed in 15/57 RA patients (26.3%). Twenty-three RA wrists with CTS, 84 RA wrists without CTS and 34 idiopathic CTS wrists were evaluated. The average CSA of the median nerve was higher in idiopathic CTS than in RA wrists with CTS (17.7\xa0mm2 vs 10.6\xa0mm2, p\u2009<\u20090.01). A higher rate of inflammation of synovial structures (flexor tendons sheath and/or radio-carpal joint) was found in RA wrists with CTS compared with those without CTS (p\u2009=\u20090.04) and idiopathic CTS (p\u2009=\u20090.02). Intraneural PD signal was more common in CTS (in both RA and idiopathic CTS) wrists compared with wrists without CTS (p\u2009<\u20090.01). The sonographic spectrum of CTS in RA patients is characterized by an inflammatory pattern, defined by the presence of finger flexor tendons tenosynovitis and/or radio-carpal joint synovitis. Conversely, a marked median nerve swelling is the dominant feature in idiopathic CTS. Intraneural PD signal is a frequent finding in both conditions. Key Points • Carpal tunnel syndrome (CTS) associated with rheumatoid arthritis (RA) and idiopathic CTS have distinct ultrasound patterns. • The most characteristic sonographic features of CTS in RA patients are those indicative of synovial tissue inflammation at carpal tunnel level. Conversely, marked median nerve swelling is the dominant finding in idiopathic CTS. • Intraneural power Doppler signal is a frequent finding in both conditions. • In patients with CTS, differently from electrophysiology, US can provide clues prompting a rheumatology referral in case of prominent inflammatory findings at carpal tunnel level.', "Although nerve conduction study (NCS) is the method most frequently used in daily clinical practice to confirm clinical diagnosis of Carpal tunnel syndrome (CTS), ultrasonographic (US) measurement of the median nerve cross-sectional area is both sensitive and specific for the diagnosis of CTS. Moreover, an algorithm evaluating CTS severity based on CSA of median nerve was suggested. This study is aimed to investigate the clinical usefulness of this algorithm in assessing CTS severity. The patients underwent a full clinical examination, including Tinel and Phalen test, and questioned about symptoms and the secondary causes of CTS. All of the patients refilled a Turkish version Levine Boston Carpal tunnel syndrome questionnaire (BQ) and the visual analog scale for pain (VAS 0-100 mm) A MyLab 70 US system (Esaote Biomedica, Genoa, Italy) equipped with a broadband 6-18 MHz linear transducer was used for US examination. The cross-sectional area of the median nerve was measured at the proximal inlet of the carpal tunnel (US cut-off points that discriminate between different grades of CTS severity as 10.0-13.0 mm(2) for mild symptoms, 13.0-15.0 mm(2) moderate symptoms and >15.0 mm(2) for severe patients). Nerve conduction studies were carried out, and severity of electrophysiological CTS impairment was reported as normal, mild, moderate, severe and extreme. The agreement between NCS and US in showing CTS severity (normal, mild, moderate and severe) was calculated with Cohen's kappa coefficient. Ninety-nine wrists of 54 patients (male/female: 4/50) were included in the study. Mean ages of patients were (+/-SD) 43.3 +/- 11 years. Forty-nine patients had idiopathic CTS, whereas five had secondary CTS (4 had diabetes mellitus and 1 had hypothyroidism). Symptoms were bilateral in 45 patients (83.3%). There were statistical differences between the groups according to electrophysiologic severity scale in terms of age (P < 0.001), body-mass index (P = 0.034), VAS (P = 0.014), Boston symptom severity (P = 0.013) and CSA of median nerve (P < 0.001). The identification of CTS severity showed substantial agreement (Cohen's kappa coefficient = 0.619) between the US and NCS. Also the four groups based on US CTS severity classification were significantly different in VAS (P = 0.017) and Boston symptom severity (P = 0.021). The median nerve swelling detected by calculation of the CSA reflects in itself the degree of nerve damage as expressed by the clinical picture. In addition to CTS diagnosis, sonographic measurement of CSA could also give additional information about severity of median nerve involvement. Using of US may cost-effectively reduce the number of NCS in patients with suspected CTS."]
93	182	93_ngf_mia_neurons_rats	['ngf', 'mia', 'neurons', 'rats', 'pain', 'cgrp', 'nerve', 'oa', 'drg', 'sensory', 'hyperalgesia', 'mechanical', 'joint', 'mice', 'oa pain', 'dorsal', 'trpa1', 'induced', 'trka', 'nociceptive']	['joint pain', 'nociceptors', 'osteoarthritis', 'articular injection', 'nerve growth', 'osteoarthritis oa', 'synovial', 'nerve fibres', 'pain behaviour', 'nociception']	['ngf', 'pain', 'nerve', 'sensory', 'hyperalgesia', 'joint', 'oa pain', 'dorsal', 'trpa1', 'nociceptive']	['neurons', 'rats', 'pain', 'nerve', 'sensory', 'hyperalgesia', 'mechanical', 'joint', 'mice', 'dorsal']	['Nerve growth factor (NGF) is a promising analgesic target, particularly in osteoarthritis (OA) where existing therapies are inadequate. We hypothesised that pain responses to NGF are increased in OA joints. Here, NGF-evoked pain behaviour was compared in two rodent models of OA, and possible mechanisms underlying altered pain responses were examined. OA was induced in rat knees by meniscal transection (MNX) or intra-articular monosodium iodoacetate injection (MIA). Once OA pathology was fully established (day 20), we assessed pain behaviour (hindlimb weight-bearing asymmetry and hindpaw mechanical withdrawal thresholds) evoked by intra-articular injection of NGF (10\u2005µg). Possible mechanisms underlying alterations in NGF-induced pain behaviour were explored using indomethacin pretreatment, histopathological evaluation of synovitis, and rtPCR for NGF receptor (tropomyosin receptor kinase (Trk)-A) expression in dorsal root ganglia (DRG). Both the MIA and MNX models of OA displayed reduced ipsilateral weight bearing and hindpaw mechanical withdrawal thresholds, mild synovitis and increased TrkA expression in DRG. NGF injection into OA knees produced a prolonged augmentation of weight-bearing asymmetry, compared to NGF injection in non-osteoarthritic knees. However, hindpaw mechanical withdrawal thresholds were not further decreased by NGF. Pretreatment with indomethacin attenuated NGF-facilitated weight-bearing asymmetry and reversed OA-induced ipsilateral TrkA mRNA up-regulation. OA knees were more sensitive to NGF-induced pain behaviour compared to non-osteoarthritic knees. Cyclo-oxygenase products may contribute to increased TrkA expression during OA development, and the subsequent increased NGF sensitivity. Treatments that reduce sensitivity to NGF have potential to improve OA pain.', 'Although analgesic approaches targeting nerve growth factor (NGF) for the treatment of osteoarthritis (OA) pain remain of clinical interest, neurophysiological mechanisms by which NGF contribute to OA pain remain unclear. We investigated the impact of local elevation of knee joint NGF on knee joint, vs remote (hindpaw), evoked responses of spinal neurones in a rodent model of OA pain. In vivo spinal electrophysiology was carried out in anaesthetised rats with established pain behaviour and joint pathology following intra-articular injection of monosodium iodoacetate (MIA), vs injection of saline. Neuronal responses to knee joint extension and flexion, mechanical punctate stimulation of the peripheral receptive fields over the knee and at a remote site (ipsilateral hind paw) were studied before, and following, intra-articular injection of NGF (10 μg/50 μl) or saline. MIA-injected rats exhibited significant local (knee joint) and remote (lowered hindpaw withdrawal thresholds) changes in pain behaviour, and joint pathology. Intra-articular injection of NGF significantly (P < 0.05) increased knee extension-evoked firing of spinal neurones and the size of the peripheral receptive fields of spinal neurones (100% increase) over the knee joint in MIA rats, compared to controls. Intra-articular NGF injection did not significantly alter responses of spinal neurones following noxious stimulation of the ipsilateral hind paw in MIA-injected rats. The facilitatory effects of intra-articular injection of NGF on spinal neurones receiving input from the knee joint provide a mechanistic basis for NGF mediated augmentation of OA knee pain, however additional mechanisms may contribute to the spread of pain to remote sites.', 'Peripheral and central nociceptive sensitization is a critical pathogenetic component in osteoarthritis (OA) chronic pain. T-type calcium channel 3.2 (CaV3.2) regulates neuronal excitability and plays important roles in pain processing. We previously identified that enhanced T-type/CaV3.2 activity in the primary sensory neurons (PSNs) of dorsal root ganglia (DRG) is associated with neuropathic pain behavior in a rat model of monosodium iodoacetate (MIA)-induced knee OA. PSN-specific T-type/CaV3.2 may therefore represent an important mediator in OA painful neuropathy. Here, we test the hypothesis that the T-type/CaV3.2 channels in PSNs can be rationally targeted for pain relief in MIA-OA. MIA model of knee OA was induced in male and female rats by a single injection of 2 mg MIA into intra-knee articular cavity. Two weeks after induction of knee MIA-OA pain, recombinant adeno-associated viruses (AAV)-encoding potent CaV3.2 inhibitory peptide aptamer 2 (CaV3.2iPA2) that have been characterized in our previous study were delivered into the ipsilateral lumbar 4/5 DRG. Effectiveness of DRG-CaV3.2iPA2 treatment on evoked (mechanical and thermal) and spontaneous (conditioned place preference) pain behavior, as well as weight-bearing asymmetry measured by Incapacitance tester, in the arthritic limbs of MIA rats were evaluated. AAV-mediated transgene expression in DRG was determined by immunohistochemistry. AAV-mediated expression of CaV3.2iPA2 selective in the DRG-PSNs produced significant and comparable mitigations of evoked and spontaneous pain behavior, as well as normalization of weight-bearing asymmetry in both male and female MIA-OA rats. Analgesia of DRG-AAV-CaV3.2iPA1, another potent CaV3.2 inhibitory peptide, was also observed. Whole-cell current-clamp recordings showed that AAV-mediated CaV3.2iPA2 expression normalized hyperexcitability of the PSNs dissociated from the DRG of MIA animals, suggesting that CaV3.2iPA2 attenuated pain behavior by reversing MIA-induced neuronal hyperexcitability. Together, our results add therapeutic support that T-type/CaV3.2 in primary sensory pathways contributes to MIA-OA pain pathogenesis and that CaV3.2iPAs are promising analgesic leads that, combined with AAV-targeted delivery in anatomically segmental sensory ganglia, have the potential for further development as a peripheral selective T-type/CaV3.2-targeting strategy in mitigating chronic MIA-OA pain behavior. Validation of the therapeutic potential of this strategy in other OA models may be valuable in future study.']
94	179	94_cardiovascular_ankylosing_ankylosing spondylitis_spondylitis	['cardiovascular', 'ankylosing', 'ankylosing spondylitis', 'spondylitis', 'cv', 'carotid', 'risk', 'cv risk', 'spa', 'cardiovascular risk', 'cimt', 'atherosclerosis', 'aortic', 'controls', 'cholesterol', 'axspa', 'risk factors', 'cvd', 'diastolic', 'patients ankylosing']	['ankylosing spondylitis', 'spondylitis disease', 'spondylitis patients', 'spondyloarthritis', 'spondylitis', 'axial spondyloarthritis', 'atherosclerosis', 'subclinical atherosclerosis', 'atherosclerotic', 'cardiovascular risk']	['cardiovascular', 'ankylosing', 'ankylosing spondylitis', 'carotid', 'cardiovascular risk', 'atherosclerosis', 'cholesterol', 'risk factors', 'cvd', 'patients ankylosing']	['cardiovascular', 'ankylosing', 'ankylosing spondylitis', 'spondylitis', 'carotid', 'risk', 'cardiovascular risk', 'atherosclerosis', 'aortic', 'controls']	["Preliminary evidence suggests that ankylosing spondylitis (AS) is associated with an increased cardiovascular (CV) risk. We investigated subclinical atherosclerosis and arterial stiffness in patients with AS compared with controls, and identified CV and AS related risk factors for atherosclerotic disease. A total of 59 patients with AS who were scheduled for etanercept treatment according to the ASsessments in Ankylosing Spondylitis guidelines and 30 healthy controls were recruited. Subclinical atherosclerosis was assessed as the average intima-media thickness (IMT) of the common carotid artery. Arterial stiffness was determined by distensibility, compliance, and Young's elastic modulus of the carotid artery. AS patients had a greater IMT (0.62 +/- 0.09 mm vs 0.57 +/- 0.09 mm in controls; p = 0.02), a difference that remained after adjustment for traditional CV risk factors. AS was associated with higher carotid pulse pressure (47 +/- 7 mm Hg vs 44 +/- 8 mm Hg in controls; p = 0.04), but this was not due to local vessel wall properties. Among AS patients, age and body mass index (BMI) were determinants of IMT. Age, BMI, total cholesterol, triglycerides, and disease duration were identified as determinants of stiffness indices. No relationship was found between large-vessel properties and higher Bath AS disease indices or C-reactive protein values. AS was associated with subclinical atherosclerosis and arterial stiffness, supporting epidemiological evidence of an increased CV risk in these patients. Whether these differences are due to AS or to a higher prevalence of CV risk factors in patients with AS remains to be determined.", 'Axial spondyloarthritis (axSpA) patients are known to have a higher prevalence of several comorbidities, including, among others, an increased risk of atherosclerosis, hypertension, dyslipidemia, and diabetes. The purpose of the present study was to determine whether the sum of traditional cardiovascular (CV) risk factors is related to disease characteristics, such as disease activity, in patients with axSpA. A cross-sectional study that encompassed 804 patients with axSpA was conducted. Patients were assessed for the presence of five traditional CV risk factors (diabetes mellitus, dyslipidemia, hypertension, obesity, and smoking status), and disease activity measurements. A multivariable regression analysis was performed to evaluate whether the number of classic CV risk factors was independently associated with specific features of the disease, to include disease activity. A multivariable analysis showed that Ankylosing Spondylitis Disease Activity Score-C reactive protein (ASDAS-CRP) activity score was significantly higher in patients with 1 [beta coefficient 0.3 (95% confidence interval (CI) 0.1-0.5), p\u2009=\u20090.001] and ⩾2 [beta coefficient 0.5 (95% CI 0.3-0.7), p\u2009=\u20090.000] CV risk factors compared with those without CV risk factors. Similarly, patients with 1 [OR 2.00 (95%CI 0.99-4.02), p\u2009=\u20090.053] and ⩾2 [OR 3.39 (95%CI 1.82-6.31), p\u2009=\u20090.000] CV risk factors had a higher odds ratio for the presence of high disease activity compared with the zero CV category. The Bath Ankylosing Spondylitis Disease Activity Index (BASDAI) activity score was significantly associated with the number of CV risk factors, being higher in patients with more CV risk factors. These relationships showed a CV risk factor-dependent effect being beta coefficients and ORs higher for the effect of ⩾2 over 1 CV risk factor. Among patients with axSpA, as the number of traditional CV risk factors increased, disease activity similarly increases in an independent manner.', 'In recent years, accelerated atherosclerosis and increased risk of cardiovascular events have been described in patients with rheumatic disease, particularly for rheumatoid arthritis and systemic lupus erythematosus. However, the link between inflammation, atherosclerosis and ankylosing spondylitis is controversial. We evaluated the degree of atherosclerosis and endothelial function of ankylosing spondylitis patients ultrasonographically. Fifty-four patients with ankylosing spondylitis (37 +/- 11 yr, 29 males, 25 females) and 31 healthy controls (35 +/- 9 yr, 16 males, 15 females) were consecutively enrolled in the study. Serum lipids, creatinine, glucose, and acute-phase proteins were assessed. The Bath Ankylosing Spondylitis Metrology Index (BASMI), Bath Ankylosing Spondylitis Functional Index (BASFI) and Bath Ankylosing Spondylitis Disease Activity Index (BASDAI) were also evaluated. Flow-mediated dilatation and endothelium-independent dilatation of the brachial artery and intima-media thickness of the common carotid artery were measured sonographically. Left, right and averaged intima-media thickness of the common carotid artery did not show a statistically significant difference between the ankylosing spondylitis and control groups. However, flow-mediated dilatation was significantly lower in the ankylosing spondylitis patients (14.1 +/- 6.7 vs 17.6 +/- 8%; P = 0.03). Likewise, nitroglycerin-induced dilatation was lower in the patient group, but the difference was not significant (16.4 +/- 6.8 vs 19.8 +/- 10%; P = 0.07). No correlation was detected between flow-mediated dilatation and age, sex, serum lipids, CRP, ESR, smoking habits and disease activity scores. Intima-media thickness of the common carotid artery was positively correlated with age and BASMI score (r = 0.55, P = 0.00; r = 0.22, P = 0.04, respectively). This study demonstrates impairment of endothelial function in ankylosing spondylitis.']
95	176	95_bmi_obesity_obese_mass	['bmi', 'obesity', 'obese', 'mass', 'body', 'weight', 'ra', 'overweight', 'fat', 'kg', 'body composition', 'mass index', 'body mass', 'index bmi', 'composition', 'muscle', 'lean', 'cachexia', 'obese patients', 'das28']	['rheumatoid arthritis', 'patients rheumatoid', 'rheumatoid', 'bmi associated', 'rheumatoid cachexia', 'obesity associated', 'index bmi', 'arthritis ra', 'bmi categories', 'bmi']	['bmi', 'obesity', 'ra', 'overweight', 'fat', 'body composition', 'body mass', 'index bmi', 'cachexia', 'obese patients']	['obesity', 'obese', 'mass', 'body', 'weight', 'overweight', 'fat', 'kg', 'composition', 'muscle']	['This post hoc analysis of the phase 3 rheumatoid arthritis (RA) filgotinib clinical trial program assessed the effect of filgotinib on body mass index (BMI) in patients with RA and the impact of BMI on the efficacy and safety of filgotinib. FINCH 1-3 were randomized, double-blind, active- or placebo-controlled phase 3 trials of filgotinib 100 and 200\xa0mg in patients with RA (N\u2009=\u20093452). BMI assessments included the mean change from baseline in BMI and the proportion of patients whose BMI increased by incremental thresholds. Efficacy measures included American College of Rheumatology (ACR) 20/50/70 response and low disease activity/remission according to Disease Activity Score 28 using C-reactive protein. The exposure-adjusted incident rate (EAIR) of adverse events (AEs) was assessed by baseline BMI, using integrated data from the FINCH 1-4 and the phase 2 DARWIN 1-3 studies (total filgotinib exposure\u2009=\u20098085 patient-years). Mean change from baseline in BMI over time was similar across treatment arms. In most patients, BMI increased by\u2009≤\u20091 or 2\xa0kg/m2 at both weeks 12 and 24, regardless of treatment group or baseline BMI; few patients had increases of\u2009≥\u20094\xa0kg/m2. For most efficacy measures, filgotinib 200\xa0mg was more efficacious than filgotinib 100\xa0mg or active comparators or placebo across BMI subgroups. For the higher filgotinib dose, the EAIR of serious treatment-emergent AEs, venous thrombotic and embolic events, and major adverse cardiovascular events increased with increasing BMI. Filgotinib did not lead to substantial changes in BMI, and BMI did not appear to affect the efficacy of filgotinib. ClinicalTrials.gov identifiers: NCT02889796, NCT02873936, NCT02886728, NCT03025308, NCT01888874, NCT01894516, NCT02065700. Some rheumatoid arthritis treatments cause patients to gain weight or are less effective in patients with obesity than in patients without obesity. Also, obesity can make rheumatoid arthritis worse. Filgotinib is a rheumatoid arthritis treatment that was evaluated in seven randomized clinical studies (FINCH 1–4 and DARWIN 1–3). We investigated whether filgotinib causes changes in weight and whether body mass index (BMI) affects the efficacy or safety of filgotinib. We analyzed how the BMI of patients who participated in FINCH 1, 2, or 3 changed over time. Most patients had a small increase in BMI (around 1–2\xa0kg/m2) after 24\xa0weeks of filgotinib treatment. This change in BMI was not affected by patients’ BMI at baseline. Baseline BMI did not impact the efficacy of filgotinib, which was assessed using standard measures of disease activity. Filgotinib was more effective than other rheumatoid arthritis treatments and placebo in all patients, regardless of BMI subgroup. Using safety data from all seven clinical studies (FINCH 1–4 and DARWIN 1–3), we found that some adverse events occurred more often in patients with obesity (a BMI of\u2009≥\u200930\xa0kg/m2) than in those without obesity. The increased adverse events included venous thrombotic and embolic events and major adverse cardiovascular events, for which obesity is a known risk factor. These results show that filgotinib did not substantially change BMI (which increased by around 1–2\xa0kg/m2 in most patients), and that baseline BMI did not affect the efficacy of filgotinib.', 'The C-reactive protein (CRP) level and erythrocyte sedimentation rate (ESR) are important disease activity biomarkers in rheumatoid arthritis (RA). This study aimed to determine to what extent obesity biases these biomarkers. Body mass index (BMI) associations with CRP level and ESR were assessed in 2 RA cohorts: the cross-sectional Body Composition (BC) cohort (n = 451), including whole-body dual x-ray absorptiometry measures of fat mass index; and the longitudinal Veterans Affairs Rheumatoid Arthritis (VARA) registry (n = 1,652), using multivariable models stratified by sex. For comparison, associations were evaluated in the general population using the National Health and Nutrition Examination Survey. Among women with RA and in the general population, greater BMI was associated with greater CRP levels, especially among women with severe obesity (P < 0.001 for BMI ≥35 kg/m2 versus 20-25 kg/m2 ). This association remained after adjustment for joint counts and patient global health scores (P < 0.001 in BC and P < 0.01 in VARA), but was attenuated after adjustment for fat mass index (P = 0.17). Positive associations between BMI and ESR in women were more modest. In men with RA, lower BMI was associated with higher CRP levels and ESR, contrasting with positive associations among men in the general population. Obesity is associated with higher CRP levels and ESR in women with RA. This association is related to fat mass and not RA disease activity. Low BMI is associated with higher CRP levels in men with RA; this unexpected finding remains incompletely explained but likely is not a direct effect of adiposity.', 'METARTHROS (Metabolic impact on joint and bone disease) is a nationwide German network to investigate the overlap between inflammatory and metabolic diseases. The objective of this study was to compare the body mass index (BMI) distribution in patients with early and established rheumatoid arthritis (RA) with data from the general population, and to evaluate the association of BMI with patient characteristics and clinical markers. The BMI distribution was examined with data collected at inclusion of patients in the early arthritis cohort CAPEA, the biologics register RABBIT, and the National database of the German Collaborative Arthritis Centers. A data source with a representative sample of the German population (German Ageing Survey) was used as a comparator. BMI categories of <18.5\xa0kg/m(2) (underweight), 18.5 to <25\xa0kg/m(2) (normal weight), 25 to <30\xa0kg/m(2) (overweight), and ≥30\xa0kg/m(2) (obese) were used. Patients were stratified by age and sex, and compared to controls from the German Ageing Survey. Associations between BMI and markers of disease activity were analysed with non-parametric tests and linear models. Data from 1207 (CAPEA), 12,230 (RABBIT), and 3424 (National database) RA patients and 6202 population controls were evaluated. The mean age was 56, 56, 62, and 62\xa0years, respectively, the mean disease duration was 13\xa0weeks, 9.9\xa0years, and 13.5\xa0years, respectively, and the mean disease activity score (DAS28) was 5.1, 5.2, and 3.1, respectively. In all RA cohorts, obesity was more frequent (23.8\xa0%, 23.4\xa0%, 21.4\xa0%, respectively) than in controls (18.2\xa0%). This applied to all age groups <70\xa0years, was independent of disease duration, and was more pronounced in females. In all cohorts, the age at RA onset was associated with BMI, being higher in overweight/obese patients compared to normal-weight patients. Current smoking was negatively associated with BMI. Linear analyses revealed increased erythrocyte sedimentation rate (ESR) values in underweight and obese females, and an increasing disparity between tender joint counts (TJCs) and swollen joint counts (SJCs) in higher BMI categories. Compared to the general population, a higher prevalence of obesity was observed in all RA cohorts. The dominance of obesity in females and the different behaviour of disease activity markers in relation to the BMI in females indicate that additional parameters need to be considered when analysing the impact of obesity on inflammation in RA.']
96	176	96_ha_intra articular_injection_hyaluronic	['ha', 'intra articular', 'injection', 'hyaluronic', 'hyaluronic acid', 'intra', 'injections', 'ia', 'hylan', 'articular', 'knee', 'acid', 'osteoarthritis', 'womac', 'pain', 'hylan 20', 'hyaluronan', 'viscosupplementation', 'oa', 'ia ha']	['articular hyaluronic', 'articular injections', 'osteoarthritis oa', 'osteoarthritis', 'knee osteoarthritis', 'articular injection', 'hyaluronic acid', 'sodium hyaluronate', 'treatment knee', 'hyaluronan']	['intra articular', 'hyaluronic', 'hyaluronic acid', 'injections', 'knee', 'osteoarthritis', 'hylan 20', 'hyaluronan', 'viscosupplementation', 'ia ha']	['injection', 'hyaluronic', 'hyaluronic acid', 'intra', 'injections', 'hylan', 'articular', 'knee', 'acid', 'osteoarthritis']	['Intra-articular hyaluronic acid has been used in treatment of patients with knee osteoarthritis. Though its effect on pain has been well studied, it is not clear how it affects the articular cartilage. This is a preliminary study to evaluate the kinetics of urinary collagen type-II C-telopeptide (CTX-II) as a biomarker of collagen breakdown in response to intra-articular hyaluronic acid injection in patients with symptomatic knee osteoarthritis. Intra-articular injections of hyaluronan were administered to ten patients with symptomatic knee osteoarthritis. Urine collection for urinary CTX-II was obtained at baseline, before each injection and once every other week for a total of 6 months. Urine CTX-II was measured using a CartiLaps(c) ELISA kit. There was a statistically significant increase (p = 0.0136) in CTX-II a week after the third intra-articular injection of hyaluronic acid (6,216 ng/mmol +/- 4,428) compared with baseline (2,233 ng/mmol +/- 1,220). This increase in CTX-II was sustained throughout the entire 6 months follow-up period (repeated measures ANOVA, p < 0.015). This is the first study of changes in an osteoarthritis biomarker after intra-articular hyaluronic acid injections in patients with symptomatic knee osteoarthritis. Contrary to our initial hypothesis that CTX-II levels should decrease after intra-articular hyaluronic acid injections, we found a significant increase in urinary CTX-II levels that was sustained throughout the study. These observations suggest that intra-articular hyaluronic acid injections may accelerate cartilage breakdown in patients with symptomatic knee osteoarthritis. The responsible mechanisms are unknown and warrant further study.', 'Viscosupplementation with hyaluronic acid (HA) or its derivatives for the symptomatic relief of osteoarthritis (OA) of the hip joint has never been studied in placebo-controlled, double-blinded trials and conflicting results have been obtained from the published open trials. The aim of this study was to review the literature on viscosupplementation as a symptomatic treatment of hip OA. Clinical trials in Medline (1966-2005) and Cochrane Controlled Trials Register using the key words: hip osteoarthritis AND hyaluronic acid or HA preparation trade name. All trials aimed to assess intra-articular hyaluronic acid injection for the treatment of hip OA were analyzed. In the absence of placebo-controlled trials, and because of the very wide variety of the study designs it was not possible to apply strictly the conventional rules of meta-analysis. Nine studies, including a total of 287 patients, were identified. Eight studies were uncontrolled-open trials. One was a randomized double blind study comparing two HA preparations. Five open-label prospective studies, including a total of 141 patients with symptomatic hip OA, assessed the safety and efficacy of 1 to 3 x 2mL intra-articular (IA) injections of hylan G-F 20 under fluoroscopic or ultrasound guidance. The overall success rate was about 50% at 3 to 12 month follow-up. In 31 subjects with symptomatic hip OA who received 1 x 3mL IA injection of non animal stabilized hyaluronic acid (NASHA) under fluoroscopy, pain and disability were reduced by 59% and 47% respectively at month 3. Six to 11 months after treatment the results remained satisfactory (42% and 39%). Hyaluronan injections, performed 3 to 5 times at weekly intervals in 44 patients, were effective in controlling pain in 68% of the patients over the 6 month follow-up period. In contrast, 1 to 3 ultrasound guided IA injections of HA preparations with 0.5-0.75 or 1.0 million MW induced only a very weak benefit in 28 patients. In all studies IA injections of HA were safe and well tolerated. Transient pain at the injection site and mild increase in hip pain for a few days was more frequent with NASHA. In the only double blind controlled trial no difference between hyaluronan and hylan was found regarding both efficacy and safety. To date, in the absence of placebo-controlled studies, the efficacy of IA injections of HA or its derivatives in the symptomatic treatment of hip OA cannot be determined conclusively. Nevertheless the published data suggest that viscosupplementation may be effective. Double-blind, controlled studies are required to confirm these data, before viscosupplementation should be included into the treatment paradigm for patients with hip osteoarthritis.', "The hyaluronic acid (HA) injections are widely used in knee osteoarthritis (OA) patients. We conducted the study comparing the efficacy and safety of single injection of Crosslinked Hyaluronic Acid Platform Hyaluronan (CHAP-HA) with 3-injection of linear hyaluronan in knee OA patients. This was a randomized two-arms, evaluator-blinded, controlled, single-center study. Participants with knee OA received single CHAP-HA or three-injection of linear-HA. The 140 patients aged 35-85\u2009years with radiographically confirmed knee OA were enrolled. At week 4, 12, 26, 39, and 52, visual analog scale (VAS) pain score, Western Ontario and McMaster Universities Osteoarthritis (WOMAC) index, timed up and go (TUG) and subject's adverse events (AE) of these 2 groups were recorded. Primary outcome of the differences of VAS pain score at week 26 between groups was analyzed with analysis of covariance (ANCOVA). At week 52, those who met the inclusion criteria could receive a CHAP-HA injection and being followed-up for the adverse events for 4\u2009weeks. The trial was conducted from September 2015 to April 2017. A total 140 subjects were available for analysis (71 in the CHAP-HA group and 69 in the linear-HA group). At 26th week, there were significant more improvements in VAS pain scores in CHAP-HA compared with linear-HA. Both CHAP-HA and linear-HA showed significant improvements in the VAS pain score at week 26 compared with the baseline, and the occurrence of adverse events during the study period showed no between-group difference. In subjects with KL\u2009=\u20092, both groups showed significant improvements in VAS pain scores within 26\u2009weeks. In patients with KL\u2009=\u20093, only CHAP-HA group showed significant improvement in VAS pain from 4 to 39\u2009weeks. No unexpected or severe AEs were reported. A single injection of CHAP-HA may be safe and more effective for 26\u2009weeks in patients with knee OA by comparing to linear-HA; moreover, the pain relief effect of CHAP-HA may remain until 52\u2009weeks. For patients with more severe OA, CHAP-HA was demonstrated to be more preferable to relieve OA pain. Furthermore, repeat treatment of CHAP-HA or using CHAP-HA after a three-injection HA was proved to be safe. ClinicalTrials.gov : NCT03643588 . Date: August 23, 2018 (retrospectively registered). Therapeutic Level I."]
97	174	97_work_workers_musculoskeletal_neck	['work', 'workers', 'musculoskeletal', 'neck', 'work related', 'msds', 'musculoskeletal disorders', 'shoulder', 'pain', 'computer', 'upper', 'working', 'neck shoulder', 'occupational', 'disorders', 'ergonomic', 'job', 'work ability', 'workplace', 'physical']	['ergonomics', 'musculoskeletal pain', 'musculoskeletal symptoms', 'musculoskeletal disorders', 'related musculoskeletal', 'neck pain', 'shoulder pain', 'ergonomic', 'musculoskeletal', 'office workers']	['workers', 'musculoskeletal', 'work related', 'msds', 'musculoskeletal disorders', 'neck shoulder', 'occupational', 'ergonomic', 'work ability', 'workplace']	['work', 'workers', 'musculoskeletal', 'neck', 'musculoskeletal disorders', 'shoulder', 'pain', 'computer', 'upper', 'working']	['Persisting neck pain is common in society. It has been reported that the prevalence of neck pain in office workers is much higher than in the general population. The costs to the worker, employer and society associated with work-related neck pain are known to be considerable and are escalating. The factors that place office workers at greater risk of developing neck pain are not understood. The aim of this study is to investigate the incidence and risk factors of work-related neck pain in Australian office workers. We will conduct a prospective cohort study. A cohort of office workers without neck pain will be followed over a 12 month period, after baseline measurement of potential risk factors. The categories of risk factors being evaluated are physical (cervical spine posture, range of movement, muscle endurance and exercise frequency), demographic (age, sex), work environment (sitting duration, frequency of breaks) and psychosocial (psychological distress and psychosocial work factors). Cox regression analysis will be used to identify risk factors associated with work-related neck pain, and will be expressed as hazard ratios with 95% confidence intervals. The data will also enable the incidence of neck pain in this population to be estimated. In addition to clarifying the magnitude of this occupational health problem these data could inform policy in workplaces and provide the basis for primary prevention of neck pain in office workers, targeting the identified risk factors.', "Work-related musculoskeletal disorders most commonly contribute to years lived with disability among workers. Heavy physical work, static work posture, awkward posture, force exertion, lifting and repetitive movements increase the risk of developing work-related musculoskeletal disorders. The aim of the study was to determine the prevalence of work-related musculoskeletal disorders and associated factors among non-academic workers at the University of Zimbabwe Faculty of Medicine and Health Sciences. Non-academic workers included security personnel, catering staff, drivers, library staff, clerical staff, technicians and janitorial staff. The study used a cross-sectional analytical design. One hundred and eight non-academic workers at the University of Zimbabwe Faculty of Medicine and Health Sciences were sampled through proportional stratified sampling in January 2021. An adapted Nordic Musculoskeletal Questionnaire capturing socio-demographics and ergonomic risk factors was used to gather data. SPSS v24 was used for data analysis including frequencies, tests of association and multivariate logistic regression. One hundred non-academic workers from the University of Zimbabwe Faculty of Medicine and Health Sciences responded. The 3-month and 12-month prevalences of work-related musculoskeletal disorders were highest in the lower back (n\u2009=\u200972, 72% and n\u2009=\u200975, 75%) and wrists/hands (n\u2009=\u200960, 60% and n\u2009=\u200969, 69%) respectively. Sociodemographic factors such as age (p\u2009=\u20090.002), gender (p\u2009<\u20090.001), educational level (p\u2009=\u20090.008) and worker category (p\u2009<\u20090.001) were associated with increased work-related musculoskeletal disorders, while work experience (p\u2009=\u20090.002) was associated with a decreased prevalence of back pain and discomfort. Females (AOR\u2009=\u200955.90; 95% CI [3.84, 814.54]), security personnel (AOR\u2009=\u200939.53, 95% CI [1.57, 996.00]), catering staff (AOR\u2009=\u200991.3295% CI [2.24, 3724.78]) and those who attained bachelor's degrees (AOR\u2009=\u200973.25, 95% CI [1.46, 3682.39]), higher national diplomas (AOR\u2009=\u200993.49, 95% CI [1.28, 6848.04]) and national diplomas (AOR\u2009=\u200952.22; 95% CI [1.09, 2510.73]) had higher odds of experiencing WMSDs. Increased working experience was protective against experiencing lower back pain (AOR\u2009=\u20090.84; 95% CI [0.74, 0.95]). The prevalence of work-related musculoskeletal disorders was high among the participants. This was influenced by the nature of work as well as cultural factors. Occupational therapists and physiotherapists need to design focused ameliorative and health promotive interventions targeting at-risk populations in universities. Employers should consider developing wellness programs for workers and promoting healthy working environments.", 'Computer users often report musculoskeletal complaints and pain in the upper extremities and the neck-shoulder region. However, recent epidemiological studies do not report a relationship between the extent of computer use and work-related musculoskeletal disorders (WMSD).The aim of this study was to conduct an explorative analysis on short and long-term pain complaints and work-related variables in a cohort of Danish computer users. A structured web-based questionnaire including questions related to musculoskeletal pain, anthropometrics, work-related variables, work ability, productivity, health-related parameters, lifestyle variables as well as physical activity during leisure time was designed. Six hundred and ninety office workers completed the questionnaire responding to an announcement posted in a union magazine. The questionnaire outcomes, i.e., pain intensity, duration and locations as well as anthropometrics, work-related variables, work ability, productivity, and level of physical activity, were stratified by gender and correlations were obtained. Women reported higher pain intensity, longer pain duration as well as more locations with pain than men (P < 0.05). In parallel, women scored poorer work ability and ability to fulfil the requirements on productivity than men (P < 0.05). Strong positive correlations were found between pain intensity and pain duration for the forearm, elbow, neck and shoulder (P < 0.001). Moderate negative correlations were seen between pain intensity and work ability/productivity (P < 0.001). The present results provide new key information on pain characteristics in office workers. The differences in pain characteristics, i.e., higher intensity, longer duration and more pain locations as well as poorer work ability reported by women workers relate to their higher risk of contracting WMSD. Overall, this investigation confirmed the complex interplay between anthropometrics, work ability, productivity, and pain perception among computer users.']
98	172	98_tcz_tocilizumab_tcz sc_sc	['tcz', 'tocilizumab', 'tcz sc', 'sc', 'das28', 'monotherapy', 'tocilizumab tcz', 'week', 'remission', 'cdai', 'das28 esr', 'safety', 'tcz iv', 'esr', 'efficacy', 'tcz monotherapy', 'mg kg', 'mtx', 'iv', 'weeks']	['efficacy tocilizumab', 'tocilizumab monotherapy', 'safety tocilizumab', 'treated tocilizumab', 'patients rheumatoid', 'rheumatoid arthritis', 'tocilizumab', 'rheumatoid', 'arthritis ra', 'ra patients']	['tcz', 'tocilizumab', 'tcz sc', 'tocilizumab tcz', 'remission', 'cdai', 'das28 esr', 'tcz iv', 'tcz monotherapy', 'mg kg']	['tocilizumab', 'monotherapy', 'week', 'remission', 'safety', 'efficacy', 'weeks', 'response', 'mg', 'baseline']	['To evaluate the efficacy and safety of switching from intravenous (IV) tocilizumab (TCZ) to subcutaneous (SC) TCZ monotherapy in rheumatoid arthritis patients. Patients who had completed 24 weeks of TCZ-SC (162 mg/2 weeks) or TCZ-IV (8 mg/kg/4 weeks) monotherapy in the double-blind period of the MUSASHI study were enrolled in an 84-week open-label extension period. All received TCZ-SC (162 mg/2 weeks) monotherapy. Effects of the IV to SC switch were evaluated at week 36 (12 weeks after switching). Overall, 319 patients received ≥1 dose of TCZ-SC during the open-label extension period; 160 switched from TCZ-IV to TCZ-SC (TCZ IV/SC) and 159 continued TCZ-SC (TCZ SC/SC). Disease Activity Score in 28 joints using the erythrocyte sedimentation rate clinical remission rates were 62.5% (100 of 160) for TCZ IV/SC and 50.0% (79 of 158) for TCZ SC/SC at week 24, and were maintained at 62.5% (100 of 160) and 57.0% (90 of 158), respectively, at week 36. In the TCZ IV/SC group, 9% of patients (9 of 100) who had achieved remission at week 24 could not maintain remission at week 36. In TCZ IV/SC patients weighing ≥70 kg, the percentage with a sufficient serum TCZ concentration (≥1 μg/ml) decreased from 90.9% (10 of 11) at week 24 to 45.5% (5 of 11) at week 36. Overall safety profiles were similar in TCZ IV/SC and TCZ SC/SC except for mild injection site reactions in TCZ IV/SC. Efficacy is adequately maintained in most patients switching from TCZ-IV (8 mg/kg/4 weeks) to TCZ-SC (162 mg/2 weeks) monotherapy. Patients receiving TCZ-IV can switch to TCZ-SC without serious safety concerns. Clinical efficacy may be reduced after switching in some patients with high body weight.', 'To evaluate the efficacious noninferiority of subcutaneous tocilizumab injection (TCZ-SC) monotherapy to intravenous TCZ infusion (TCZ-IV) monotherapy in Japanese patients with rheumatoid arthritis (RA) with an inadequate response to synthetic and/or biologic disease-modifying antirheumatic drugs (DMARDs). This study had a double-blind, parallel-group, double-dummy, comparative phase III design. Patients were randomized to receive TCZ-SC 162 mg every 2 weeks or TCZ-IV 8 mg/kg every 4 weeks; no DMARDs were allowed during the study. The primary end point was to evaluate the noninferiority of TCZ-SC to TCZ-IV regarding the American College of Rheumatology criteria for 20% improvement in disease activity (ACR20) response rates at week 24 using an 18% noninferiority margin. Additional efficacy, safety, pharmacokinetic, and immunogenicity parameters were assessed. At week 24, ACR20 response was achieved in 79.2% (95% confidence interval [95% CI] 72.9, 85.5) of the TCZ-SC group and in 88.5% (95% CI 83.4, 93.5) of the TCZ-IV group; the weighted difference was -9.4% (95% CI -17.6, -1.2), confirming the noninferiority of TCZ-SC to TCZ-IV. Remission rates of the Disease Activity Score in 28 joints using the erythrocyte sedimentation rate and the Clinical Disease Activity Index at week 24 were 49.7% and 16.4% in the TCZ-SC group and 62.2% and 23.1% in the TCZ-IV group, respectively. Serum trough TCZ concentrations were similar between the groups over time. Incidences of all adverse events and serious adverse events were 89.0% and 7.5% in the TCZ-SC group and 90.8% and 5.8% in the TCZ-IV group, respectively. Anti-TCZ antibodies were detected in 3.5% of the TCZ-SC group; no serious hypersensitivity was reported in these patients. TCZ-SC monotherapy demonstrated comparable efficacy and safety to TCZ-IV monotherapy. TCZ-SC could provide additional treatment options for patients with RA.', 'To evaluate the long-term efficacy and safety of subcutaneous (SC) tocilizumab (TCZ) versus intravenous (IV) TCZ, including switching formulations, in patients with rheumatoid arthritis (RA) and inadequate response to disease-modifying antirheumatic drugs (DMARDs). Patients (n=1262) were randomised 1:1 to receive TCZ-SC 162 mg weekly (qw)+placebo-IV every four weeks (q4w) or TCZ-IV 8 mg/kg q4w+placebo-SC qw in combination with DMARD(s). After a 24-week double-blind period, patients receiving TCZ-SC were re-randomised 11:1 to TCZ-SC (n=521) or TCZ-IV (TCZ-SC-IV, n=48), and patients receiving TCZ-IV were re-randomised 2:1 to TCZ-IV (n=372) or TCZ-SC (TCZ-IV-SC; n=186). Maintenance of clinical responses and safety through week 97 were assessed. The proportions of patients who achieved American College of Rheumatology (ACR)20/50/70 responses, Disease Activity Score in 28 joints remission and improvement from baseline in Health Assessment Questionnaire Disability Index ≥0.3 were sustained through week 97 and comparable across arms. TCZ-SC had a comparable safety profile to TCZ-IV through week 97, except that injection site reactions (ISRs) were more common with TCZ-SC. Safety profiles in patients who switched were similar to those in patients who received continuous TCZ-SC or TCZ-IV treatment. The proportion of patients who developed anti-TCZ antibodies remained low across treatment arms. No association between anti-TCZ antibody development and clinical response or adverse events was observed. The long-term efficacy and safety of TCZ-SC was maintained and comparable to that of TCZ-IV, except for ISRs. Profiles in patients who switched formulations were comparable to those in patients who received TCZ-IV or TCZ-SC. TCZ-SC provides additional treatment options for patients with RA. NCT01194414.']
99	171	99_smoking_smokers_cessation_ra	['smoking', 'smokers', 'cessation', 'ra', 'cigarette', 'tobacco', 'smoking cessation', 'current smokers', 'current', 'smoking status', 'acpa', 'cigarette smoking', 'quit', 'rf', 'se', 'smoking associated', 'smoke', 'smoked', 'non smokers', 'risk']	['rheumatoid arthritis', 'smoking risk', 'ra smoking', 'smoking ra', 'rheumatoid', 'smoking associated', 'arthritis ra', 'compared smokers', 'smoking status', 'association smoking']	['smokers', 'cessation', 'cigarette', 'smoking cessation', 'current smokers', 'smoking status', 'acpa', 'cigarette smoking', 'smoking associated', 'non smokers']	['smoking', 'smokers', 'cessation', 'cigarette', 'tobacco', 'current smokers', 'current', 'smoke', 'risk', 'pack']	['To investigate the influence of smoking on disease activity, drug need and radiographic joint damage in RF-positive and -negative patients with early RA. Baseline and 3-yr follow-up data of 896 patients of an early RA cohort comprised clinical and radiographic parameters (Ratingen Score). Information about disease severity, treatment and smoking were obtained by questionnaires. Univariate and multivariate analyses were used to show the influence of smoking on drug use, ACR improvement and joint damage. Smokers and non-smokers were compared according to RF serology. Fifty per cent of the patients were never, 23% past and 27% current smokers. Current smokers were significantly more often RF-positive (71%) than past (66%) or never smokers (53%), but neither the RF-positive nor the RF-negative current smokers had higher 28-joint disease activity score (DAS28) or radiographic scores than never or past smokers. Within 3 yrs, current smokers had taken significantly more DMARD combinations or biologics. Non-smokers and those with <20 pack-years (PYs) had a 2-fold higher probability to reach ACR improvement than heavy smokers (>20 PYs). However, smokers did not differ in radiographic joint damage when compared with non-smokers of the same serological group. The higher use of DMARDs may indicate that smoking weakens the potency of anti-rheumatic drugs and/or is needed to control an otherwise higher disease activity. Since the risk of adverse events increases with the amount of drugs taken, this is another reason to persuade RA patients to quit smoking.', 'The ojective of this study is to assess the effect of tobacco smoking on disease activity, functional ability, and joint damage in a cohort of patients with early onset rheumatoid arthritis (EORA). 129 EORA patients attending the Rheumatology Unit of the School of Medicine of the \\Universidad Nacional de Colombia\\" and the \\"Clínica de Artritis y Rehabilitación\\" in Bogota, Colombia, were enrolled in a prospective observational cohort study with 3-year follow-up. Clinical, biological, immunogenetics, and radiographic data were analyzed. Active disease was defined as DAS28\xa0>\xa02.6. Smoking status was assessed by self-report as \\"never smokers\\" and \\"ever smokers\\". Patient groups with different smoking status were compared for RA measures. Status as \\"never smokers\\" and \\"ever smokers\\" was reported by 81.3 and 18.7%. Ever smokers had less risk of disability (HAQ-DI\xa0≥\xa00.5) at 36\xa0month (Ever smokers vs. Never smokers OR for HAQ\xa0≥\xa00.5 0.25, 95% CI 0.06-0.97, p\xa0=\xa00.04). When former smokers were excluded in analysis, we found that current smoking was also associated with less disability and less risk of active disease. The percentage of erosive disease, radiographic progression, and SvdH score were similar in all smoking categories. In Colombian patients with EORA, smoking was associated with less disease activity and disability. Radiographic joint damage progressed at an equivalent rate in smokers and non-smokers. These data suggest a more benign, or at least not deleterious clinical course in smokers with RA."', 'To quantify the influence of cigarette smoking on the risk of developing rheumatoid arthritis (RA). 679 cases and 847 controls included during May 1996-June 2000 in a case-control study, using incident cases, comprising the population aged 18-70 years of a defined area of Sweden, were investigated. A case was defined as a person from the study base who received for the first time a diagnosis of RA using the 1987 American College of Rheumatology criteria, and controls were randomly selected from the study base. Self reported smoking habits among cases and controls, and rheumatoid factor status among cases were registered. The incidence of RA in current smokers, ex-smokers, and ever-smokers, respectively, was compared with that of never-smokers. Current smokers, ex-smokers, and ever-smokers of both sexes had an increased risk for seropositive RA (for ever-smokers the odds ratio was 1.7 (95% confidence interval (95% CI) 1.2 to 2.3) for women, and 1.9 (95% CI 1.0 to 3.5) for men), but not for seronegative RA. The increased risk was only apparent among subjects who had smoked > or =20 years, was evident at an intensity of smoking of 6-9 cigarettes/day, and remained for up to 10-19 years after smoking cessation. The risk increased with increasing cumulative dose of smoking. Smokers of both sexes have an increased risk of developing seropositive, but not seronegative, RA. The increased risk occurs after a long duration, but merely a moderate intensity, of smoking and may remain for several years after smoking cessation.']
100	170	100_hcv_mc_cryoglobulinemia_vasculitis	['hcv', 'mc', 'cryoglobulinemia', 'vasculitis', 'hepatitis', 'hepatitis virus', 'hcv infection', 'mixed', 'mixed cryoglobulinemia', 'virus', 'virus hcv', 'cryoglobulins', 'cryoglobulinemic', 'cryoglobulinaemia', 'cv', 'cryoglobulinemic vasculitis', 'patients hcv', 'infection', 'hcv associated', 'rituximab']	['cryoglobulinemia vasculitis', 'cryoglobulinemic vasculitis', 'cryoglobulinaemic vasculitis', 'mixed cryoglobulinaemia', 'mixed cryoglobulinemia', 'cryoglobulinaemia', 'chronic hcv', 'hcv related', 'hcv infection', 'hcv patients']	['hcv', 'cryoglobulinemia', 'hepatitis virus', 'mixed cryoglobulinemia', 'cryoglobulinemic', 'cryoglobulinaemia', 'cryoglobulinemic vasculitis', 'patients hcv', 'hcv associated', 'rituximab']	['cryoglobulinemia', 'vasculitis', 'hepatitis', 'mixed', 'mixed cryoglobulinemia', 'virus', 'cryoglobulins', 'cryoglobulinemic', 'cryoglobulinaemia', 'cryoglobulinemic vasculitis']	["Historically chronic hepatitis C virus (HCV) infection accounted for the majority of mixed cryoglobulinemia (MC). The advent of direct-acting antivirals (DAA) against HCV has dramatically changed the management and the prevalence of chronic HCV infection. We aimed to describe the spectrum of MC in the era of DAA agents. We performed a longitudinal cohort study between 2011 and 2018 from a single-center French university hospital's database of 15 970 patients screened for MC. Epidemiological, clinical and immunological data of MC were recorded. We evaluated the incidence and evolution of MC before and after the era of DAA agents and compared HCV and non-HCV related MC. Among 742 patients who tested positive for cryoglobulin, 679 [mean age 55.5 years, 54.5% female and 381 (56.1%) with chronic HCV infection] patients with persistent MC were included in the study. 373 (54.9%) had type II and 306 (45.1%) type III cryoglobulin, and 139 (21.5%) had cryoglobulinemia vasculitis (CryoVas). The incidence of MC decreased steadily with 395 and 284 incident cases during 2011-2014 and 2015-2018, respectively. In 2011, the leading cause was chronic HCV infection (62.5% of all MC). Currently, autoimmune diseases [systemic lupus erythematosus (28.9%) and Sjögren's syndrome (10.7%)] are the main cause of MC. The incidence of CryoVas was similar between HCV-and non HCV-related MC. Direct-acting antivirals have dramatically changed the landscape and the incidence of MC.", 'Mixed cryoglobulinaemia (MC) is a systemic vasculitis frequently associated with hepatitis C virus (HCV) infection. A possible link between HCV infection and type 2 diabetes has been suggested. This study evaluated the prevalence and clinical phenotype of diabetes in MC-HCV+ patients. Two hundred and twenty-nine consecutively recruited MC-HCV+ patients were compared with 217 sex- and age-matched controls without HCV infection. The prevalence of type 2 diabetes was significantly higher in MC-HCV+ patients than in controls (14.4 vs 6.9%, P < 0.01). Diabetic MC-HCV+ patients were leaner than diabetic patients without MC-HCV (P < 0.0001), and showed significantly lower total and low-density lipoprotein cholesterol levels (P < 0.001) and lower systolic (P = 0.01) and diastolic blood pressure (P = 0.005). MC-HCV+ diabetic patients had non-organ-specific autoantibodies more frequently (34 vs 18%, P = 0.032) than non-diabetic MC-HCV+ patients. The prevalence of type 2 diabetes is higher in patients with MC-HCV than in controls. Diabetic MC-HCV+ patients show an attenuated diabetic phenotype and are more likely to carry non-organ-specific autoantibodies.', 'The objective of this study is to evaluate serum levels of interleukin-6 (IL-6) and tumor necrosis factor-alpha (TNF-a) in a series of patients with hepatitis C virus (HCV)-related mixed cryoglobulinemia (HCV-MC) and to correlate these parameters with the clinical features of the disease. Serum IL-6 and TNF-a were assayed in 61 patients with HCV-MC, in 61 sex- and age-matched patients with HCV chronic hepatitis without cryoglobulinemia (HCV+), and in 61 sex- and age-matched healthy controls. HCV-MC patients showed significantly higher mean IL-6 levels than controls (p=0.005) or HCV+ patients (p = 0.02). Moreover, IL-6 was increased in cryoglobulinemic patients with active vasculitis, even if the statistical significance was not reached (p=0.056). Serum TNF-a levels were significantly higher in HCV-MC than in HCV+ or in controls (p<0.01). The study demonstrates high IL-6 and TNF-a serum levels in HCV-MC patients; moreover, IL-6 levels tended to be higher in HCV-MC patients in presence of active vasculitis.']
101	168	101_gout_gout patients_risk_patients gout	['gout', 'gout patients', 'risk', 'patients gout', 'incident gout', 'incident', '95', 'men', 'risk gout', 'comorbidities', 'tophi', 'ci', '95 ci', 'cardiovascular', 'gout associated', 'diabetes', 'hr', 'metabolic syndrome', 'metabolic', 'women']	['gout risk', 'gout patients', 'risk gout', 'patients gout', 'incidence gout', 'prevalence gout', 'gout associated', 'associated gout', 'diagnosis gout', 'gout cases']	['gout', 'gout patients', 'patients gout', 'incident gout', 'risk gout', 'comorbidities', '95 ci', 'gout associated', 'diabetes', 'metabolic syndrome']	['gout', 'gout patients', 'risk', 'incident', 'men', 'comorbidities', 'tophi', 'cardiovascular', 'diabetes', 'metabolic']	['Patients with hyperuricemia or gout often have metabolic syndrome. Few prospective studies have examined the risk of incident diabetes mellitus (DM) in patients with gout, and there are no data to indicate whether the risk of DM in gout differs by sex. Therefore, this cohort study was undertaken to examine the overall and sex-specific incidence rates of DM in patients with gout. Using data from a US commercial insurance plan (2003-2012), the overall and sex-specific incidence rates of DM in patients with gout (ages ≥40 years) were compared to those in patients with osteoarthritis (OA). Incident DM was defined as a diagnosis of DM and at least one dispensing of an antidiabetic drug. The sex-specific effect of gout on DM risk was also examined. The primary study cohorts consisted of 54,075 patients with gout and 162,225 patients with OA, matched for age, sex, and index date. In both cohorts, the mean age of the patients was 56.2 years, and 84.8% were men. Over a mean followup of 1.9 years, the incidence rate of DM was 1.91 per 100 person-years in patients with gout and 1.12 per 100 person-years in patients with OA. Multivariable Cox models adjusted for age, comorbidities, medications, and health care utilization factors revealed that gout was associated with an increased risk of DM (hazard ratio 1.45, 95% confidence interval [95% CI] 1.37-1.54) in both sexes. The impact of gout on the risk of incident DM was greater in women (hazard ratio 1.78, 95% CI 1.51-2.09) than in men (hazard ratio 1.41, 95% CI 1.33-1.50), with a significant interaction between gout and sex in relation to the risk of incident DM (P = 0.0009). Gout was associated with an increased risk of developing DM compared to that in patients with OA after adjustment for potential confounders. In addition, the risk of incident DM associated with gout was higher among women than among men.', 'There is a growing prevalence of gout in the US and worldwide. Gout is a recognized risk factor for cardiovascular disease (CVD). It is unclear whether other risk factors for CVD are also associated with increased risk of gout. Anemia is one such CVD risk factor. No studies have evaluated the relationship between anemia and gout. We tested whether anemia was associated with incident gout independent of comorbid conditions in Atherosclerosis Risk in the Communities. This population-based cohort recruited 15,792 individuals in 1987 to 1989 from four US communities and contained nine years of follow-up. Anemia was defined as hemoglobin <13.5 g/dL for men and <12 g/dL for women. Using a Cox Proportional Hazards model, we estimated the hazard ratio (HR) and confidence intervals (CI) of incident gout by baseline anemia, adjusted for confounders (sex, race, estimated glomerular filtration rate, body mass index and alcohol intake) and clinical factors (coronary heart disease, congestive heart failure, diabetes, hypertension, diuretic use and serum urate level). Among the 10,791 participants, 10% had anemia at baseline. There were 271 cases of incident gout. Patients with anemia had a two-fold increased risk of developing gout over nine years (HR = 2.01, 95% CI: 1.46, 2.76). Anemia was associated with incident gout independent of known gout risk factors, confounders and clinical risk factors (HR = 1.73, 95% CI: 1.24, 2.41). This association persisted after additionally adjusting for serum urate level (HR = 1.83, 95% CI: 1.30, 2.57). We identified anemia as a novel risk factor for gout. Anemia was associated with an approximately two-fold increased risk of gout-independent kidney function and serum urate. These findings suggest that anemia is a risk factor for gout on par with other chronic conditions such as obesity and diabetes. The biological mechanism linking anemia to gout remains unclear.', 'We explored the risk of end-stage renal disease (ESRD) among gout patients in a representative cohort in Taiwan. The primary database used was the Taiwan National Health Insurance Research Database. Subjects older than 20 years without ESRD, coronary heart disease, or stroke were included in the study. The case definition of gout in the present study was gout diagnosis and medical treatment for gout. An ESRD case was defined by the presence of chronic renal failure necessitating long-term renal replacement therapy. Multivariate Cox proportional hazards models were used to evaluate the risk of ESRD among gout patients. The analysis included data of 656,108 patients who were followed up for a mean of 8.0 years. Among them, 19,963 (3.0%) patients had gout. At the end of 2008, 2,377 individuals (gout, n = 276; non-gout, n = 2,101) had ESRD, and 861 individuals (gout, n = 77, 27.9%; non-gout, n = 521, 24.8%) died due to ESRD. The rates of incidence of ESRD were 1.73 and 0.41 cases per 1,000 patient-years in the gout and non-gout groups. After adjustment for age, sex, and history of diabetes mellitus and/or hypertension, gout was associated with a hazard ratio (HR) of 1.57 for ESRD (95% confidence interval [CI], 1.38-1.79; P < 0.001). In patients with ESRD, the adjusted HR for death in patients with gout was 0.95 (0.74-1.23, P = 0.71), which was similar to the HR obtained in patients without gout. Gout is associated with an increased hazard for development of ESRD.']
102	167	102_infliximab_ifx_mg kg_infusion	['infliximab', 'ifx', 'mg kg', 'infusion', 'ct p13', 'p13', 'anti infliximab', 'kg', 'dose', 'weeks', 'das28', 'response', 'inf', 'week', 'sb2', 'mg', 'trough', 'drug', 'efficacy', 'biosimilar']	['treatment infliximab', 'infliximab treatment', 'infliximab antibodies', 'infliximab therapy', 'serum infliximab', 'infliximab dose', 'treated infliximab', 'patients rheumatoid', 'rheumatoid arthritis', 'rheumatoid']	['infliximab', 'ifx', 'mg kg', 'infusion', 'ct p13', 'anti infliximab', 'response', 'inf', 'efficacy', 'biosimilar']	['infliximab', 'infusion', 'dose', 'weeks', 'response', 'week', 'mg', 'trough', 'drug', 'efficacy']	['To analyse the clinical relevance of the production of anti-infliximab antibodies (anti-infliximab Abs) in patients with RA undergoing infliximab treatment over a prolonged period of time. Clinical characteristics, serum trough infliximab and antibody levels were evaluated in 85 RA patients treated with infliximab for a median of 4.42 (interval 0.4-10.2) years. DAS in 28 joints (DAS-28), EULAR response criteria and survival of treatment were assessed at 3 time points (6 months, 12 months and >4 years). Antibodies against infliximab were detected in 28 (32.9%) patients and were present in all EULAR non-responder patients. Antibody levels were higher in EULAR non-responders throughout the study period (P\u2009=\u20090.05 at 6 months, P\u2009=\u20090.02 at 1 year, P\u2009=\u20090.003 at >4 years) compared with EULAR (good and moderate) responders. Nine (10.5%) patients, all of them with high-serum anti-infliximab Ab levels, developed infusion-related reactions. Patients with anti-infliximab Abs more often required increased infliximab doses (51.7%) (P\u2009=\u20090.032) and median survival time on treatment was shorter (4.15 vs 8.89 years) (P\u2009=\u20090.0006). MTX co-therapy was not associated with lower proportion of anti-infliximab Ab-positive patients, but those receiving both infliximab and MTX had lower levels of anti-infliximab Abs (P\u2009=\u20090.073) and longer survival (P\u2009=\u20090.015) on treatment. The formation of anti-infliximab Abs during treatment with infliximab is associated with a loss of clinical response, the appearance of infusion reactions and discontinuation of treatment.', 'In clinical trials only a small subset of patients with rheumatoid arthritis (RA) benefits from higher than standard dose of infliximab (>3 mg/kg/8 weeks). However, dose escalation of infliximab is frequently applied in clinical practice. Individual adjustment of infliximab treatment based on actual disease activity, instead of subjective clinical judgement, could prevent possible unwarranted dose escalation. The infliximab dose of all patients with RA treated at our centre was decreased from 5 mg/kg to 3 mg/kg, leaving dosing intervals unaltered. Subsequently patients were followed for at least three infusions. At every visit, 28-joint Disease Activity Score (DAS28), infliximab serum trough levels and anti-infliximab antibody levels were assessed. Inversed European League Against Rheumatism (EULAR) criteria (flare criteria) were used as the endpoint. A total of 18 patients were included in the study. Mean (SD) DAS28 scores before dose reduction and after first and second low dose were 3.2 (1.2), 3.2 (1.8) and 3.3 (1.2), respectively (values not significant). One patient (6%, 95% CI 0% to 17%) developed a persistent flare that subsided after increasing infliximab doses and one patient stopped infliximab because of a lupus-like reaction. In all other patients (n=16) lowering infliximab resulted in unaltered disease activity. Infliximab levels showed that most patients had either low- (<1 mg/litre) or high (>5 mg/litre) serum trough levels. Anti-infliximab antibodies were detected in four patients. Infliximab dosages of 5 mg/kg can be lowered in the majority of patients with RA using DAS28-guided dose titration without increase of disease activity. Lowering the dose of infliximab should be considered in every patient receiving higher doses infliximab.', 'To determine whether the need to use doses of infliximab greater than 3 mg/kg every 8 weeks to achieve or maintain clinical response in patients with rheumatoid arthritis (RA) is associated with differences in baseline clinical characteristics or anti-infliximab antibodies. Baseline clinical characteristics and anti-infliximab levels were evaluated retrospectively in a cohort of 51 consecutive patients with RA treated with infliximab at a single center. Patients were divided into 2 groups for comparison: Group 1 patients achieved and maintained clinical responses with infliximab 3 mg/kg every 8 weeks; Group 2 patients required higher doses. Thirty-two (63%) patients required infliximab dose escalation (Group 2). There were no statistically significant differences in baseline or clinical characteristics between Group 1 and Group 2 patients. Anti-infliximab antibodies occurred in 47% of Group 2 versus 27% of Group 1 patients, with higher anti-infliximab antibody concentrations in Group 2 patients (mean +/- SD: 18.3 +/- 8.9 g/ml vs 7.5 +/- 4.8 g/ml; p = 0.02). Patients who developed anti-infliximab antibodies were younger and receiving less prednisone at the time of infliximab initiation than patients who did not. Finding higher anti-infliximab antibody concentrations in patients who needed dose escalation of infliximab to achieve or maintain clinical responses with lower serum trough levels of infliximab suggests that development of anti-infliximab antibodies may reduce clinical efficacy of infliximab in some patients with RA.']
103	167	103_tnf_vasculitis_anti tnf_demyelinating	['tnf', 'vasculitis', 'anti tnf', 'demyelinating', 'infliximab', 'anti', 'rheumatoid vasculitis', 'agents', 'etanercept', 'rheumatoid', 'neuropathy', 'tnfalpha', 'alpha', 'rv', 'cases', 'tnf alpha', 'neurological', 'case', 'therapy', 'meningitis']	['treatment rheumatoid', 'rheumatoid vasculitis', 'rheumatoid arthritis', 'rheumatoid', 'anti tnf', 'induced lupus', 'tnf antagonists', 'vasculitis', 'arthritis ra', 'tnf alpha']	['tnf', 'vasculitis', 'anti tnf', 'demyelinating', 'infliximab', 'rheumatoid vasculitis', 'rheumatoid', 'neuropathy', 'tnf alpha', 'meningitis']	['vasculitis', 'demyelinating', 'infliximab', 'anti', 'rheumatoid vasculitis', 'agents', 'etanercept', 'rheumatoid', 'neuropathy', 'alpha']	['Anti-TNF-alpha therapies are promising new strategies in the treatment of rheumatoid arthritis (RA). Despite good clinical efficacy and tolerance, the possible occurrence of drug-induced autoimmune disorders remains a matter of concern. Induction of antinuclear (ANA) and anti-DNA antibodies is observed in some patients treated with TNF-alpha inhibitors (anti- TNF-alpha antibodies) or soluble TNF-alpha receptor. Of concern is the possibility of induction of true lupus erythematosus by TNF blockers. Few cases without major organ involvement were reported to be associated with infliximab treatment that resolved after anti-TNF discontinuation. Only four cases have been described with the use of etanercept. We report a new case of infliximab-induced lupus syndrome and two new cases of etanercept-induced lupus syndrome in three patients with RA, all of whom had previous isolated positive ANA.', "Comparison of vasculitis occurring in rheumatoid arthritis (RA) patients undergoing anti-tumor necrosis factor (TNF) treatment and those not. Systematic, retrospective, observational study of all RA patients in one center (1997-2004). Vasculitis cumulative incidence in RA patients was calculated in patients receiving anti-TNF or those not. Clinical characteristics of RA and vasculitis were collected. Begaud's imputability tables were used to evaluate the role of anti-TNF in inducing vasculitis. Out of 2707 RA patients, 440 received an anti-TNF. A vasculitis occurred in 6 patients treated with anti-TNF (cumulative incidence: 1.3%), and in 12 patients treated without anti-TNF (cumulative incidence: 0.5%). Characteristics of patients not treated with anti-TNF or treated were respectively (mean): age (years) at vasculitis occurrence: 66.5 vs. 55.3, disease duration (years): 12.2 vs. 13.8, extra-articular features before vasculitis: 16% vs. 60%, number of previous DMARDs: 3.2 vs. 4.5, corticosteroid cumulated dosage (grams): 40.8 vs. 64.3. Vasculitis was cutaneous (58% vs. 67%), neurologic (58% vs. 67%), visceral (8% vs. 17%), and required a treatment in 66% vs. 83%. Using Begaud's tables, anti-TNF could be responsible for inducing vasculitis in 2 out of 6 patients. In RA, vasculitis is more frequent during anti-TNF treatment than without anti-TNF. Anti-TNF could be responsible for inducing vasculitis in 2 patients. Patients treated with anti-TNF had more severe RA. It remains to be determined whether vasculitis is a consequence of anti-TNF inefficacy or whether it is treatment-related. In vasculitis occurring with anti-TNF, classical treatment seems more suitable than a switch to another anti-TNF.", "Central nervous system (CNS) involvement is quite unusual in patients with rheumatoid arthritis (RA), although cerebral vasculitis, rheumatoid nodules and meningitis have all been reported, and patients with RA may also have CNS comorbidities such as stroke and neuro-degenerative and demyelinating syndromes. It has been found that biological drugs, especially anti-tumour necrosis factor-alpha (anti-TNF-α) drugs, slightly increase the risk of developing demyelinating diseases, and they are consequently discouraged in patients with multiple sclerosis and related disorders. Furthermore, the risk of opportunistic CNS infections is increased in immunosuppressed patients. To review the current literature concerning CNS involvement in patients with RA (including RA-related forms and comorbidities) and the incidence of new-onset CNS diseases in patients with RA undergoing biological treatment (anti-TNF or non-anti-TNF drugs), the Medline database was searched using the key words 'rheumatoid arthritis', 'central nervous system', 'anti-TNF', 'abatacept', 'tocilizumab', 'rituximab' and 'anakinra'. Abstracts not in English were excluded. We selected 76 articles published between 1989 and 2017, which were divided into four groups on the basis of whether CNS involvement was RA-related or not and according to the type of biological agent used (TNF inhibitors or other agents). The RA-related diseases included aseptic meningitis, vasculitis and cerebral rheumatoid nodules, which benefit from immunosuppressive treatments. CNS comorbidities included stroke, seizures, dementia and neuropsychiatric disorders, which have been frequently described in biological agent-naïve patients with RA, and other rarely reported neurological diseases, such as extra-pyramidal syndromes and demyelinating disorders. CNS comorbidities are relatively frequent among patients with RA and may be related to systemic inflammation or concomitant medications. The use of anti-TNF drugs is associated with the risk of developing demyelinating diseases, and CNS infections have been described in patients treated with anti-TNF and non-anti-TNF agents. Non-anti-TNF drugs may be preferred in the case of demyelinating diseases, cerebral vasculitis or neurolupus. Patients with RA may suffer from CNS involvement as a manifestation of RA or as a comorbidity. The treatment of such medical conditions should be guided on the basis of their etiopathogenesis: steroids and immunosuppressants are useful in the case of RA-related CNS diseases but are often detrimental in other situations. Similarly, the choice of biological agents in patients with RA with CNS complications should be guided by a correct diagnosis in order to prevent further complications."]
104	165	104_gpa_mpa_polyangiitis_anca	['gpa', 'mpa', 'polyangiitis', 'anca', 'aav', 'granulomatosis polyangiitis', 'granulomatosis', 'polyangiitis gpa', 'vasculitis', 'microscopic polyangiitis', 'patients gpa', 'gpa patients', 'microscopic', 'polyangiitis mpa', 'relapse', 'bvas', 'mpo', 'ent', 'cytoplasmic', 'gpa mpa']	['granulomatosis polyangiitis', 'granulomatosis', 'patients granulomatosis', 'microscopic polyangiitis', 'vasculitis activity', 'associated vasculitis', 'polyangiitis', 'vasculitis', 'vasculitis aav', 'polyangiitis mpa']	['polyangiitis', 'anca', 'granulomatosis polyangiitis', 'granulomatosis', 'polyangiitis gpa', 'vasculitis', 'microscopic polyangiitis', 'patients gpa', 'polyangiitis mpa', 'cytoplasmic']	['polyangiitis', 'granulomatosis', 'vasculitis', 'microscopic polyangiitis', 'microscopic', 'relapse', 'cytoplasmic', 'involvement', 'diagnosis', 'cytoplasmic antibody']	['We applied the ACR/EULAR 2017 provisional classification criteria for granulomatosis with polyangiitis (GPA) to 150 Korean patients with previously diagnosed antineutrophil cytoplasmic antibody (ANCA)-associated vasculitis (AAV) and investigated how many patients with AAV were reclassified as GPA. We included patients with 30 GPA, 30 eosinophilic GPA (EGPA) and 90 microscopic polyangiitis (MPA) patients. Patients can be classified as GPA, when the sum of scores is more than 5. At diagnosis the mean age of 150 patients with AAV was 60.1 years old, and 101 patients (67.3%) were women. Overall, 33 of 150 patients with AAV (22.0%) were classified as GPA according to the 2017 provisional criteria for GPA. The 2017 provisional criteria for GPA dropped to 10.0% of previously diagnosed GPA patients and the major factor to drop 3 GPA patients was the deletion of 2 items of the 1990 criteria, urinary sediment and infiltrates on chest radiograph. Meanwhile, one of 30 patients with EGPA (3.3%) and 5 of 90 patients with MPA (5.6%) were newly classified as GPA based on the 2017 provisional criteria for GPA. We could also find that items of the 2017 provisional criteria to contribute to reclassifying EGPA and MPA patients as GPA were PR3-ANCA, mass-like lung lesion and nasal congestion in Korean patients with AAV. The use of the 2017 provisional criteria for GPA excluded 10.0% of previously classified GPA patients and newly classified 3.3% of EGPA patients and 5.6% of MPA patients as GPA in Korean patients with AAV.', "To describe the main features at diagnosis and evolution over time of patients with localized granulomatosis with polyangiitis (L-GPA) compared with those of systemic GPA (S-GPA). EULAR definitions of L-GPA, i.e. upper and/or lower respiratory tract involvement, and S-GPA were applied to patients from the French Vasculitis Study Group Registry. L-GPA and S-GPA patients' characteristics at diagnosis and long-term outcomes were analysed and compared. Among the 795 Registry patients, 79 (10%) had L-GPA. Their main clinical manifestations were rhinitis, lung nodules, sinusitis and otitis. L-GPA vs S-GPA patients at diagnosis, respectively, were younger, more frequently had saddle nose deformity or subglottic stenosis and were less often PR3-ANCA-positive. L-GPA vs S-GPA induction therapy less frequently included CYC but more often a combination of MTX and glucocorticoids; 64% of MTX-treated patients experienced disease progression within 18\u2009months post-diagnosis. L- and S-GPA patients' estimated relapse-free-survival probabilities, relapse rates and refractory disease rates at each time point were comparable, but L-GPA patients had more frequent ENT and lung relapses, and higher overall survival rates (P<0.02). Over a median follow-up of 3.5\u2009years, 18 (22.8%) L-GPA progressed to S-GPA, either as a relapse after a period in remission or more frequently in the context of refractory disease. L-GPA patients experienced more ENT-related damage. The relapse risks of L-GPA and S-GPA were similar, but relapse patterns differed and L-GPA overall survival rate was higher. About one-quarter of L-GPA patients developed S-GPA over time, but without end-stage organ involvement.", 'We studied the clinico-pathological differences among PR3-ANCA-positive granulomatosis with polyangiitis (PR3-GPA), MPO-ANCA-positive GPA (MPO-GPA) and microscopic polyangiitis (MPA). ANCA-associated vasculitis (AAV) was classified using the European Medicines Agency classification. We retrospectively analyzed 38 patients with GPA and 41 with MPA treated in eight hospitals in Japan. Of the patients with GPA, 17 were positive for MPO-ANCA, and 15 for PR3-ANCA. All patients with MPA were MPO-ANCA positive. The mean ages of those with MPO-GPA were 69.6 years old, 10 years older than those with PR3-GPA. The majority (82 %) of patients with MPO-GPA were woman, a significantly greater proportion than for PR3-GPA. We also found that ear, nose and throat (ENT), nervous system involvement were significantly more common in MPO-GPA, but renal function was less impaired than those with MPA. Both PR3-GPA and MPO-GPA relapsed more frequently than MPA, but overall survival was significantly better (P < 0.01 and P < 0.05, respectively). Univariate analysis identified the following factors as predictors of a poor prognosis: MPA (P < 0.01), pulmonary UIP pattern (P < 0.005) Cr ≥ 1.7 mg/dl (P < 0.01) and absence of ENT involvement (P < 0.05), which were characteristics of MPA. In our cohort, MPO-GPA was most likely to affect older women and was associated with otitis media, nervous system involvement, mild renal impairment and more favorable outcome. It is clinically useful to differentiate MPO-GPA from MPA and PR3-GPA in patients with AAV.']
105	165	105_article_original article_original_version article	['article', 'original article', 'original', 'version article', 'author', 'incorrectly', 'publication', 'doi 10', 'corrects article', 'article doi', 'corrects', 'doi', 'publication original', 'published', 'authors', 'paper published', 'amendment', 'following publication', 'original version', 'presented correctly']	['article corrected', 'corrects article', 'authors reported', 'article published', 'corrected', 'originally published', 'original publication', 'article doi', 'publication original', 'correctly article']	['article', 'version article', 'publication', 'corrects article', 'article doi', 'publication original', 'paper published', 'amendment', 'following publication', 'presented correctly']	['article', 'original article', 'original', 'author', 'publication', 'authors', 'amendment', 'original version', 'version', 'error']	['One of the author\'s name on this article was incorrectly spelled as \\Sylvia C. L. Fahrat\\" . The correct spelling is \\"Sylvia C. L. Farhat\\" and is now presented correctly in this article. The original article has been corrected."', 'Following publication of the original article [1], the author reported an error in the Title. The original article has been corrected.', "Following publication of the original article [1], it was brought to our attention that the fifth author's name was incorrectly published. The original article [1] is corrected."]
106	164	106_exercise_physical_program_knee	['exercise', 'physical', 'program', 'knee', 'adherence', 'osteoarthritis', 'intervention', 'physical activity', 'exercise therapy', 'oa', 'self', 'pain', 'hip', 'physical function', 'knee osteoarthritis', 'function', 'knee oa', 'home', 'participants', 'exercise program']	['exercise therapy', 'exercise interventions', 'knee osteoarthritis', 'home exercise', 'osteoarthritis', 'exercise adherence', 'hip osteoarthritis', 'knee pain', 'osteoarthritis oa', 'therapeutic exercise']	['exercise', 'knee', 'adherence', 'osteoarthritis', 'intervention', 'physical activity', 'exercise therapy', 'knee osteoarthritis', 'knee oa', 'exercise program']	['exercise', 'physical', 'program', 'knee', 'adherence', 'osteoarthritis', 'intervention', 'physical activity', 'self', 'pain']	["Knee osteoarthritis (OA) is a prevalent and chronic condition with no known cure. Exercise is advocated in all clinical guidelines due to its positive effects on symptoms. Despite this, exercise participation is often poor in people with knee OA with access to exercise treatments a known barrier. Internet-delivered exercise interventions have the potential to improve access to evidence-based exercise treatments and can benefit OA outcomes, although non-usage and low adherence potentially limit their effectiveness. Short message services (SMS) show promise in facilitating exercise adherence and may be one solution to improve adherence to internet-delivered exercise interventions. The combination of internet-delivered exercise and SMS adherence support has not been specifically evaluated in people with knee OA. This protocol reports a two-arm parallel-design, assessor- and participant-blinded randomised controlled trial. This trial is recruiting 206 people aged 45\u2009years and older, with a clinical diagnosis of knee OA from the Australian-wide community. Eligible and consenting participants are enrolled and randomised to receive access to either i) 'My Knee Education', an education control website containing OA and exercise information only or ii) a combined intervention that includes a website, 'My Knee Exercise', containing the same educational information as the control, guidance to increase general physical activity, and the prescription of a 24-week self-directed home-based lower-limb strengthening program in addition to a 24-week behaviour change SMS exercise adherence program. Outcome measures are being collected at baseline and 24-weeks. Primary outcomes are self-reported knee pain and physical function. Secondary outcomes include another self-reported measure of knee pain, function in sport and recreation, quality-of-life, physical activity, self-efficacy, participant satisfaction and perceived global change. This randomised controlled trial will provide evidence about the effectiveness of a combined intervention of internet-delivered OA and exercise education, physical activity guidance and prescription of a 24-week lower-limb strengthening exercise program supported by a behaviour change SMS program compared to internet delivered OA and exercise education alone. ACTRN12618001167257/13th July 2018.", "In people with knee osteoarthritis (OA), ongoing exercise participation, particularly with strengthening exercises, is central to management. Patient adherence to prescribed exercise typically declines once consultations with a clinician have ceased. Mobile applications (apps) can incorporate behaviour change techniques that may assist adherence, potentially optimising clinical outcomes. This is a two-arm, pragmatic, superiority randomised trial. One hundred and eighty two Australians with chronic knee pain (clinical knee OA) and who have at least a mild level of physical dysfunction are being recruited. Participants are randomly allocated i) exercise (physiotherapist-prescribed exercise) or; ii) exercise plus app (physiotherapist-prescribed exercise plus access to the 'My Exercise Messages' mobile app). Exercise care comprises two videoconferencing consultations with a physiotherapist over two weeks (30\xa0min each) for a strengthening exercise program, which is then conducted independently at home for 24\xa0weeks without any further physiotherapist consultations. Participants are also provided with exercise resources to facilitate home-based exercise. Those randomised to exercise plus app will download the app after completing the two weeks of physiotherapy consultations and will be instructed by research staff to use the app for the 24\xa0weeks of unsupervised home-based exercises. The app works by tracking completion of weekly exercise sessions, providing regular messages to facilitate weekly exercise and providing personalised messages to help overcome individual barriers to exercise participation. The two primary outcomes are i) self-reported physical function; and ii) number of days strengthening exercises were performed (previous fortnight), with a primary endpoint of 26\xa0weeks and a secondary endpoint of 14\xa0weeks. Secondary outcomes include knee pain severity; knee-related quality of life; global change; exercise program satisfaction; exercise self-efficacy; physical activity; sport and recreation function; another measure of exercise adherence; and willingness to undergo joint replacement. Process measures are also included. Findings will determine if a theory-informed mobile app improves exercise adherence and physical function in people with knee OA who have received a home-based strengthening program. Australian New Zealand Clinical Trials Registry, ACTRN12621000724875. Prospectively registered 9/06/2021.", 'Knee osteoarthritis (OA) is a highly prevalent condition. People with knee OA often have other co-morbidities such as obesity. Exercise is advocated in all clinical guidelines for the management of knee OA. It is often undertaken as a home-based program, initially prescribed by a physiotherapist or other qualified health care provider. However, adherence to home-based exercise is often poor, limiting its ability to meaningfully change clinical symptoms of pain and/or physical function. While the efficacy of short message services (SMS) to promote adherence to a range of health behaviours has been demonstrated, its ability to promote home exercise adherence in people with knee OA has not been specifically evaluated. Hence, this trial is investigating whether the addition of an SMS intervention to support adherence to prescribed home-based exercise is more effective than no SMS on self-reported measures of exercise adherence. We are conducting a two-arm parallel-design, assessor-and participant-blinded randomised controlled trial (ADHERE) in people with knee OA and obesity. The trial is enrolling participants exiting from another randomised controlled trial, the TARGET trial, where participants are prescribed a 12-week home-based exercise program (either weight bearing functional exercise or non-weight bearing quadriceps strengthening exercise) for their knee by a physiotherapist and seen five times over the 12\u2009weeks for monitoring and supervision. Following completion of outcome measures for the TARGET trial, participants are immediately enrolled into the ADHERE trial. Participants are asked to continue their prescribed home exercise program unsupervised three times a week for 24-weeks and are randomly allocated to receive a behaviour change theory-informed SMS intervention to support home exercise adherence or to have no SMS intervention. Outcomes are measured at baseline and 24-weeks. Primary outcomes are self-reported adherence measures. Secondary outcomes include self-reported measures of knee pain, physical function, quality-of-life, physical activity, self-efficacy, kinesiophobia, pain catastrophising, participant-perceived global change and an additional adherence measure. Findings will provide new information into the potential of SMS to improve longer-term exercise adherence and ultimately enhance exercise outcomes in knee OA. Prospectively registered with the Australian New Zealand Clinical Trials Registry. Reference: ACTR N12617001243303 Date/version: August 2019/two.']
107	164	107_biomarkers_oa_ii_comp	['biomarkers', 'oa', 'ii', 'comp', 'markers', 'ctx', 'ctx ii', 'uctx', 'knee', 'osteoarthritis', 'uctx ii', 'cartilage', 'biochemical', 'biomarker', 'biochemical markers', 'knee oa', 'serum', 'urinary', 'progression', 'oligomeric']	['biomarkers osteoarthritis', 'osteoarthritis', 'osteoarthritis oa', 'knee osteoarthritis', 'cartilage degradation', 'serum cartilage', 'cartilage oligomeric', 'cartilage', 'ii collagen', 'oa biomarkers']	['biomarkers', 'osteoarthritis', 'uctx ii', 'cartilage', 'biomarker', 'biochemical markers', 'knee oa', 'urinary', 'progression', 'oligomeric']	['biomarkers', 'markers', 'knee', 'osteoarthritis', 'cartilage', 'biochemical', 'biomarker', 'biochemical markers', 'serum', 'urinary']	['To analyse the relations between the urinary levels of type II collagen C-telopeptide (CTX-II) and glucosyl-galactosyl pyridinoline (Glc-Gal-PYD)-two newly developed biochemical markers of type II collagen and synovial tissue destruction respectively-disease activity and the severity of joint destruction in patients with knee osteoarthritis (OA). The clinical performance of these two new markers was compared with that of a panel of other established biochemical markers of connective tissue metabolism. The following biochemical markers were measured in a group of 67 patients with knee OA (mean age 64 years, median disease duration eight years ) and in 67 healthy controls: for bone, serum osteocalcin, serum and urinary C-telopeptide of type I collagen (CTX-I); for cartilage, urinary CTX-II, serum cartilage oligomeric matrix protein (COMP), and serum human cartilage glycoprotein 39 (YKL-40); for synovium, urinary Glc-Gal-PYD, serum type III collagen N-propeptide (PIIINP), serum hyaluronic acid (HA); and for inflammation, serum C reactive protein. Biochemical markers were correlated with pain and physical function (WOMAC index) and with quantitative radiographic evaluation of the joint space using the posteroanterior view of the knees flexed at 30 degrees. All bone turnover markers were decreased in patients with knee OA compared with controls (-36%, -38%, and -52%, p<0.0001 for serum osteocalcin, serum CTX-I and urinary CTX-I, respectively). Serum COMP (+16%, p=0.0004), urinary CTX-II (+25%, p=0.0009), urinary Glc-Gal-PYD (+18%, p=0.028), serum PIIINP (+33%, p<0.0001), and serum HA (+ 233%, p<0.0001) were increased. By univariate analyses, increased urinary Glc-Gal-PYD (r=0.41, p=0.002) and decreased serum osteocalcin (r=-0.30, p=0.025) were associated with a higher total WOMAC index. Increased urinary CTX-II (r=-0.40, p=0.0002) and Glc-Gal-PYD (r=-0.30, p=0.0046) and serum PIIINP (r=-0.29, p=0.0034) were the only markers which correlated with joint surface area. By multivariate analyses, urinary Glc-Gal-PYD and CTX-II were the most important predictors of the WOMAC index and joint damage, respectively. Knee OA appears to be characterised by a systemic decrease of bone turnover and increased cartilage and synovial tissue turnover. CTX-II, Glc-Gal-PYD, and PIIINP may be useful markers of disease severity in patients with knee OA.', 'CTX-II (C-terminal telopeptide of type II collagen) has been put forward as a marker of collagen type II degradation being part of osteoarthritis. In this study, the authors describe similarities between CTX-II and bone markers arguing against CTX-II as a marker of (solely) cartilage degradation. uCTX-II, the bone markers uCTX-I, uNTX-I, sPINP, and sOC (C-terminal and N-terminal telopeptides of collagen I, aminoterminal propeptide of type I procollagen, and osteocalcin, respectively), and other (candidate) cartilage markers sCOMP, sCS846, and sPIIANP (cartilage oligomeric matrix protein, chondroitin sulphate 846 and type IIA collagen N-propeptide, respectively) were assessed by ELISA in CHECK (Cohort Hip and Cohort Knee), a cohort of 1002 individuals with early pain and/or stiffness in knee and/or hip. uCTX-II was more strongly associated with the bone markers than with the other cartilage markers, while the other cartilage markers were not so strongly associated with the bone markers. Moreover, both uCTX-II and bone markers but not the other cartilage markers showed an abrupt menopausal shift in women aged 48-53 years, also when adjusted for age and BMI. The similarities between uCTX-II and bone markers could be attributable to a link between cartilage and bone metabolism through metabolic and biomechanical mechanisms. However, other cartilage markers were hardly associated with uCTX-II and did not show such evident associations with bone markers. uCTX-II has unique relations with bone markers as compared to other cartilage markers and might reflect bone rather than cartilage metabolism. More thorough molecular validation of uCTX-II is required.', 'We aimed to investigate the prognostic value of two biomarkers of tissue inflammation, matrix metalloproteinase-dependent degradation of C-reactive protein (CRPM) and connective tissue type I collagen turnover (C1M), on the incidence and progression of radiographic osteoarthritis (OA) in the Rotterdam Study, a prospective cohort. Moreover, the independent effect of these biomarkers with respect to the established biomarkers of OA progression, like urinary type II collagen degradation (uCTX-II) and serum cartilage oligomeric protein (COMP), was evaluated. Serum levels of C1M, CRPM, COMP and CRP of 1335 participants aged >55\xa0years were measured in fasting serum using ELISA. The commercial ELISA detecting CTX-II was used in urine. Radiographs at baseline and 5-year follow-up were scored for OA stage by Kellgren-Lawrence grade. The associations between progression and incidence of OA and the baseline biomarkers were examined using logistic regression and generalized estimating equations adjusted for age, sex, BMI, and possible other confounders. The uCTX-II, COMP, and CRP concentrations were associated with the incidence and progression of OA. Moreover, OA progression was positively associated with CRPM (OR\u2009=\u20091.3, p\u2009=\u20090.01) and CRP (OR\u2009=\u20091.3, p\u2009=\u20090.01) levels with similar effect size as uCTX-II (OR\u2009=\u20091.3, p\u2009=\u20090.01) and COMP (OR\u2009=\u20091.2, p\u2009=\u20090.02). CRPM had prognostic value for progression of OA independent from the uCTX-II and COMP. Our study confirmed the associations between uCTX-II and COMP concentrations and OA progression. Importantly, we showed for the first time that CRPM predicts the risk of OA progression independent of the established biomarkers uCTX-II and COMP.']
108	164	108_thrombocytopenia_ttp_itp_anemia	['thrombocytopenia', 'ttp', 'itp', 'anemia', 'sle', 'splenectomy', 'anaemia', 'adamts13', 'thrombocytopenic', 'lupus', 'platelet', 'aiha', 'systemic lupus', 'lupus erythematosus', 'erythematosus', 'thrombotic', 'refractory', 'thrombocytopenic purpura', 'tma', 'purpura']	['autoimmune thrombocytopenia', 'lupus erythematosus', 'immune thrombocytopenia', 'systemic lupus', 'thrombocytopenic purpura', 'thrombocytopenia', 'thrombocytopaenia', 'lupus', 'severe thrombocytopenia', 'erythematosus sle']	['thrombocytopenia', 'itp', 'splenectomy', 'anaemia', 'thrombocytopenic', 'platelet', 'systemic lupus', 'lupus erythematosus', 'thrombotic', 'thrombocytopenic purpura']	['thrombocytopenia', 'anemia', 'splenectomy', 'anaemia', 'thrombocytopenic', 'lupus', 'platelet', 'systemic lupus', 'lupus erythematosus', 'erythematosus']	["We aimed to characterise the frequency of thrombocytopenia in systemic lupus erythematosus (SLE) and determine its time of onset during the course of the disease, and its severity and impact on mortality. This was a single-centre cohort analysis of 707 patients with SLE followed for up to 40 years. We reviewed the patients' clinical notes identifying the presence of thrombocytopenia, its time of onset and ascertained other clinical and serological features of the disease. Thrombocytopenia was classified as mild (100-149x109/L), moderate (31-99x109/L) or severe (≤30x109/L platelets). It was also classified as asymptomatic, with minor bleeding or with major bleeding. 22.9% of patients (n=162) had thrombocytopenia prior to or during the course of SLE. Twenty-three patients (14.2%) had isolated immune thrombocytopenia (ITP) before the diagnosis of SLE. Median follow-up time was 19 years (IQR=13). Most patients (n=67, 41.4%) had mild thrombocytopenia. More than half the patients (n=98, 60.5%) developed asymptomatic thrombocytopenia and only 6 patients (3.7%) had major bleeding events in the context of thrombocytopenia. The development of severe thrombocytopenia any time during the course of SLE was associated with an increased risk of death (HR=3.57, p=0.025). Anti-phospholipid syndrome was over twice as common in patients with thrombocytopenia in the cohort. There is an increased risk of death for male patients (HR=3.41, p=0.036) who develop thrombocytopenia and for those who present with concomitant haemolytic anaemia (HR=3.07, p=0.027). The presence of severe thrombocytopenia (platelets ≤30x109) in patients with SLE is associated with an increased risk of death, regardless of bleeding events. Male patients with SLE and thrombocytopenia have an increased mortality risk, as have those who develop concomitant thrombocytopenia and haemolytic anaemia.", 'Thrombotic thrombocytopenic purpura (TTP), a life-threatening syndrome characterized by acute microangiopathic hemolytic anemia, thrombocytopenia, and visceral ischemia, can be classified as congenital TTP (inherited due to a mutation in ADAMTS13) and acquired TTP. The acquired TTP is further classified as idiopathic and secondary TTP. Systemic lupus erythematosus (SLE) is regarded as one of the most common causes of secondary TTP (SLE-TTP). In contrast to patients with idiopathic TTP, some patients with SLE-TTP, especially those diagnosed with refractory TTP, are resistant to plasma exchange and high-dose corticosteroids and usually require second-line drugs, including newly developed biologicals. Belimumab, a B-lymphocyte stimulator-specific inhibitor, was the first approved new therapy for SLE in the past 50\xa0years. Only two cases of SLE-TTP using belimumab have been reported; however, detailed information has not been made available. Herein, we describe a 28-year-old female patient who presented with palm petechiae, strong tawny urine, and yellow stained skin and sclera, and was diagnosed with SLE-TTP supported by high anti-ANA titers; positive anti-SSA/SM; pleural effusion; decreased platelet count, hemoglobin, and complement C3/C4 counts; increased lactate dehydrogenase level, along with increased schistocytes; and a significant deficiency of ADAMTS13 activity. Belimumab (10\xa0mg/kg) was administered after six plasma exchanges. Good efficiency and outcomes without any adverse events, SLE, or TTP relapse were observed during 12\xa0months of follow-up. Therefore, belimumab is a promising choice for SLE-TTP management. In addition, we provide a focused review of the existing literature on the pathogenesis, diagnosis, and therapeutic strategies for SLE-TTP.', "Abstract Thrombotic thrombocytopenic purpura (TTP) is an unusual complication of systemic lupus erythematosus (SLE). Although the reported association between SLE and TTP is increasing, a few cases do improve without plasmatherapy. We report a case of TTP which was successfully treated without plasmatherapy, which might be underestimated as an etiology of thrombocytopenia in SLE. TTP should always be considered as a concomitant disease when Coombs' negative hemolytic anemia or thrombocytopenia is seen in SLE patients."]
109	164	109_gc_gcs_glucocorticoids_glucocorticoid	['gc', 'gcs', 'glucocorticoids', 'glucocorticoid', 'dose', 'low dose', 'mg', 'use', 'prednisone', 'adverse', 'aes', 'doses', 'gc use', 'effects', 'low', 'gti', 'adverse effects', 'glucocorticoid therapy', 'ra', 'discontinuation']	['glucocorticoid use', 'dose glucocorticoids', 'dose glucocorticoid', 'glucocorticoid therapy', 'rheumatoid arthritis', 'use glucocorticoids', 'glucocorticoids gc', 'glucocorticoid gc', 'glucocorticoids', 'rheumatoid']	['glucocorticoids', 'glucocorticoid', 'low dose', 'mg', 'prednisone', 'gc use', 'adverse effects', 'glucocorticoid therapy', 'ra', 'discontinuation']	['glucocorticoids', 'glucocorticoid', 'dose', 'low dose', 'mg', 'use', 'prednisone', 'adverse', 'doses', 'effects']	['Glucocorticoids (GC) remain the most commonly used agents for managing inflammatory rheumatic diseases. The adverse effects (AE) associated with high-dose GCs are well established, but there is a widespread misconception that AEs of high-dose GC therapy (>30 mg prednisone or equivalent daily) are similar in low-dose therapy (≤ 7.5mg prednisone equivalent a day). Although high-quality evidence on AEs of low-dose GC therapy is still lacking, risks and safety of low-dose GC therapy in rheumatic diseases are reviewed based on current evidence by category, including musculoskeletal, cardiovascular, infectious, gastrointestinal, neuropsychiatric, endocrine and metabolic, dermatologic, and ophthalmologic AEs. Recommendations concerning monitoring AEs with low-dose GC therapy are provided for each category of AEs on the basis of our literature review and clinical experience. There is emerging evidence that low-dose GCs are associated with a much lower level of AEs, which would allow their use over long periods in patients with rheumatic disease who gain clinical effectiveness and well-being from their use. Nonetheless, knowledge and understanding of AEs from low-dose GCs is vital to maximise benefits and minimise risks to patients.', "EULAR guidelines state that adverse effects (AEs) of glucocorticoid (GC) therapy should be considered and discussed with the patient before treatment is initiated. However, reliable quantitative data, especially on cutaneous AEs of low-to-medium dose GCs are lacking. We performed a study assessing the occurrence of cutaneous AEs of GCs and its association with current and cumulative GC doses in patients with rheumatoid arthritis (RA). In a cross-sectional study performed in 2 outpatient rheumatology centres, 381 RA patients were enrolled. They were classed into 4 groups, according their mean daily dose during the past 12 months: 0 mg (n=87), <5mg (n=108), 5-7.5 mg (n=130), and >7.5 mg (n=56) of prednisone equivalent. AEs of GC on the skin were assessed by physical examination using a predefined scoring system, and by patients' self-assessments. Data were analysed according GC dose categories and cumulative doses. Cushingoid habitus, easy bruising, skin atrophy, and impaired wound healing as reported by patients occurred significantly more frequently in those using a GC the past 12 months, compared to those not using a GC. At physicians' assessments, only Cushingoid habitus and ecchymosis were more prevalent in GC users. The prevalence of these AEs was statistically significantly positively associated with current and cumulative GC dose. There was low occurrence of abnormal stretch marks, acne, perioral dermatitis, alopecia and hirsutism, which were not correlated with GC use. Certain GC-associated cutaneous AEs are common in RA, but other AEs of GC occur infrequently at the low-to-medium GC doses used in RA.", 'To analyse glucocorticoid (GC) use and trajectories in a real-life cohort of rheumatoid arthritis (RA). Patients with RA included in the longitudinal RCVRIC cohort for initiating or changing biological disease-modifying antirheumatic drugs, were compared for the use of GCs at baseline. Among the GC users, the GC dose was analysed over 2\u2009years of follow-up by group-based trajectory models. Characteristics and outcomes were compared between the trajectories. Among the 184 patients (RA duration 4.2 years (1.3; 12.6), Disease Activity Scores (DAS)28-C reactive protein (CRP) 4.24±2.14), 81 (44%) were on GCs. The GC users were significantly older, had higher CRP and Health Assessment Questionnaire (HAQ), more hypertension and lower lumbar T-score, but similar activity and erosive scores. Among the GC users, two trajectories were identified: trajectory 1 (n=20, 25%) with GC discontinuation in the first year and trajectory 2 (n=61, 75%) with maintenance of low-dose GCs at 2\u2009years. Trajectory 2 was significantly associated with higher HAQ, a longer GC duration and a less frequent methotrexate association. After adjustment for HAQ, GC duration and MTX use, good EULAR responses were less frequent at 6\u2009months and 1\u2009year in the GC maintenance trajectory (38.3% vs 81.3%, p=0.03; 42.0% vs 82.4%, p=0.02). Diabetes, fractures and increased body mass index were noted in trajectory 2. GCs were used in almost half of patients with established RA in real-world practice. For the majority of GC users, a long-term low dose of GCs is maintained over 2\u2009years. These results highlight the difficulties with stopping GCs, the lack of consensus for the efficacy-safety balance of GCs, and the need to individualise the best GC tapering.']
110	163	110_das28_remission_sdai_cdai	['das28', 'remission', 'sdai', 'cdai', 'disease activity', 'das', 'activity', 'boolean', 'pga', 'rapid3', 'disease', 'esr', 'criteria', 'eular', 'crp', 'measures', 'activity index', 'das28 crp', 'sdai cdai', 'indices']	['rheumatoid arthritis', 'rheumatoid', 'arthritis ra', 'ra disease', 'disease activity', 'arthritis', 'activity score', 'swollen joint', 'remission criteria', 'simplified disease']	['remission', 'cdai', 'disease activity', 'das', 'pga', 'rapid3', 'esr', 'crp', 'das28 crp', 'sdai cdai']	['remission', 'activity', 'disease', 'criteria', 'measures', 'indices', 'index', 'assessment', 'joint count', 'agreement']	['To compare nine disease activity indices and the new American College of Rheumatology (ACR)/European League against Rheumatism (EULAR) remission criteria in rheumatoid arthritis (RA) and to relate these to physical function and joint damage progression. Five-year data from the BeSt study were used, a randomised clinical trial comparing four treatment strategies in 508 patients with recent-onset RA. Every three months disease activity was assessed with nine indices (Disease Activity Score (DAS), DAS-C reactive proteine (DAS-CRP), Disease Activity Score in 28 joints (DAS-28), DAS28-CRP, Simplified Disease Activity Index (SDAI), Clinical Disease Activity Index (CDAI) and three DAS versions with adjusted tender joint scores) and categorized into remission, low, moderate and high disease activity (LDA, MDA, HDA). In addition, the recent ACR/EULAR clinical trial and practice remission was assessed 3-monthly with 28 and 68/66 joint counts. For each index, Generalized Estimating Equations analyses were performed to relate disease activity levels and the absence/presence of remission to 3-monthly assessments of physical functioning and annual radiological progression. From the composite indices, CDAI and SDAI were the most stringent definitions of remission and classified more patients as LDA. DAS28 and DAS28-CRP had the highest proportions of remission and MDA and a smaller proportion of LDA. ACR/EULAR remission percentages were comparable to CDAI/SDAI: remission percentages. The variant including CRP and 68/66 joint counts was the most stringent. For all indices, higher levels of disease activity were associated with decreased physical functioning and more radiological damage progression. Despite differences in classification between the indices, no major differences in relation to the two outcomes were observed. The associations of nine composite indices and ACR/EULAR remission criteria with functional status and joint damage progression showed high accordance, whereas the proportions of patients classified in the disease activity levels differed.', "To evaluate the performance of Routine Assessment of Patient Index Data 3 (RAPID3) with the disease activity score 28 (DAS28) and the clinical/simplified disease activity index (CDAI/SDAI) in a Korean population with rheumatoid arthritis (RA). Four hundred patients with RA were consecutively enrolled. All patients completed disease activity indices such as RAPID3, DAS28, SDAI, and CDAI. The kappa and/or weighted coefficients were used to assess agreement between RAPID3 and other disease activity indices. ANOVA, Mantel-Haenszel chi-square test, and Spearman's partial correlation analysis were used for analyses. RAPID3 scores were significantly correlated with DAS28 (r = 0.62), SDAI (r = 0.74), and CDAI (r = 0.75; p < 0.0001 for all indices) and other activity measures including swollen/tender joint counts, erythrocyte sediment rate, and C-reactive protein. The weighted kappa coefficients of RAPID3 with DAS28, SDAI, and CDAI among the four disease activity categories were 0.33, 0.34, and 0.33, respectively. Kappa coefficients for RAPID3 in two disease activity categories increased more than four categories (κ = 0.40-0.42) indicating fair agreement. More than 86 % of patients with high-to-moderate disease activity in DAS28, CDAI, and SDAI had high-to-moderate disease activity using RAPID3 criteria. However, approximately 50 % of patients with remission-to-low disease activity in DAS28, CDAI, and SDAI showed remission-to-low disease activity in RAPID3. This study confirms RAPID3 as an informative disease activity index with equivalent values in DAS28, CDAI, and SDAI. RAPID3 reveals differential agreement in patients with lower disease activity.", "In patients with rheumatoid arthritis (RA), remission may be assessed by various composite measures. We assessed achievement of remission as defined by Boolean criteria, Simplified Disease Activity Index (SDAI), Clinical Disease Activity Index (CDAI), and 28-joint Disease Activity Score using C-reactive protein (DAS28[CRP]) and determined the components that limit patients in SDAI, CDAI, or DAS28(CRP) remission from achieving Boolean remission. The proportions of patients achieving Boolean, SDAI, CDAI, or DAS28(CRP) remission were calculated for 3 trials: PREMIER and OPTIMA in patients with early RA and DE019 in patients with established RA. At the first visit that remission was recorded during the first 52 weeks of the trial, the following were assessed: swollen/tender joint count at 28 and 66/68 joints, CRP, Patient's/Physician's Global Assessment (PGA/PhGA), SDAI, DAS28(CRP), and Health Assessment Questionnaire-Disability Index. The majority of patients (61-66%) who achieved SDAI or CDAI remission also attained Boolean remission. Although DAS28(CRP) remission was most frequently attained, 74-77% of patients in DAS28(CRP) remission did not achieve Boolean remission. Compared with patients in Boolean remission, patients in SDAI or CDAI remission but not Boolean remission had higher PGA scores, while patients with DAS28(CRP) remission but not Boolean remission had higher joint counts, and PGA and PhGA scores. Differences in PGA limit patients in SDAI/CDAI remission from meeting the Boolean remission criteria, suggesting that these criteria otherwise can be used interchangeably. In contrast, patients in DAS28(CRP) remission are limited by differences in multiple disease activity measures from achieving Boolean remission."]
111	163	111_febuxostat_allopurinol_mg_gout	['febuxostat', 'allopurinol', 'mg', 'gout', 'urate', 'sua', 'mg dl', 'dl', 'serum urate', 'lowering', 'uric acid', 'uric', 'mg day', 'benzbromarone', 'lesinurad', 'xoi', 'febuxostat 40', 'urate lowering', 'renal', 'day']	['febuxostat allopurinol', 'gout patients', 'allopurinol febuxostat', 'patients gout', 'allopurinol patients', 'serum uric', 'gout', 'uric acid', 'compared allopurinol', 'serum urate']	['febuxostat', 'allopurinol', 'gout', 'serum urate', 'uric acid', 'mg day', 'benzbromarone', 'febuxostat 40', 'urate lowering', 'renal']	['febuxostat', 'allopurinol', 'mg', 'gout', 'urate', 'uric acid', 'uric', 'benzbromarone', 'lesinurad', 'renal']	['The objectives of our study were to compare the efficacy of febuxostat with allopurinol in Thai subjects with gout, as well as to determine the predictive factors of responsiveness to urate-lowering agents and to evaluate the safety of febuxostat in a real-world setting. The study was a retrospective cohort study; a total of 354 gout patients were recruited from February 2015 to November 2018. The patients were categorized according to prescription of allopurinol or febuxostat. Demographic data, comorbidities, concomitant medications, gout-related clinical parameters, and the laboratory results were collected. The serial serum urate (sUA) levels were recorded at the beginning of the treatment (baseline), and after treatment at 12\xa0weeks, 18\xa0weeks, and 27\xa0weeks. The primary efficacy endpoint was the achievement of target urate of <\u20096\xa0mg/dl in people taking febuxostat, compared with those taking allopurinol. The secondary endpoints were the predictive factors of achieving target urate level and adverse drug reactions in patients taking febuxostat. Multivariable regression analysis was used to determine factors associated with achieving target serum urate. After the treatment, the febuxostat groups had significantly lower mean sUA compared with the allopurinol groups across all follow-up periods. The proportion of people who achieved target serum urate was also higher in the febuxostat groups compared with the allopurinol groups throughout the follow-up periods. The multivariable regression analysis showed that febuxostat 40\xa0mg (OR\u2009=\u200910.96 (95% CI 4.32-27.80); p value <\u20090.001), febuxostat 80\xa0mg (OR\u2009=\u20099.54 (95% CI 3.91-23.28), smoking (OR\u2009=\u20092.35 (95% CI 1.13-4.91); p value\u2009=\u20090.023), and low baseline serum urate (OR\u2009=\u20090.62 (95% CI 0.52-0.74); p value <\xa00.001) were associated with the achievement of target serum urate. No adverse drug reaction from febuxostat was observed even among people with renal insufficiency. In a Thai cohort, people receiving febuxostat are more likely to achieve target serum urate level, compared with people receiving allopurinol. Febuxostat (40 or 80\xa0mg), smoking, and low baseline serum urate were associated with the achievement of target serum urate. • Febuxostat showed superior urate-lowering efficacy compared with allopurinol in an Asian population. • In addition to febuxostat, lower baseline serum urate level and history of smoking were associated with achieving target serum urate in gout patients.', 'Febuxostat, a novel non-purine selective inhibitor of xanthine oxidase, has been identified as a potential alternative to allopurinol in patients with hyperuricemia. The purpose of this study was to compare the urate-lowering (UL) efficacy and safety of daily febuxostat and allopurinol in Chinese gout patients with hyperuricemia. Gout patients (n\xa0=\xa0512) with serum uric acid (sUA) concentrations of at least 8.0\xa0mg/dL were randomized to receive daily febuxostat 40\xa0mg or 80\xa0mg or allopurinol 300\xa0mg for 28\xa0weeks. Prophylaxis against gout flares with meloxicam or colchicine was provided during weeks 1 through 8. The primary endpoint was the percentage of subjects achieving a sUA concentration of <6.0\xa0mg/dL at the last three monthly measurements. The primary endpoint was reached in 44.77% of patients receiving 80\xa0mg of febuxostat, 27.33% of those receiving 40\xa0mg of febuxostat, and 23.84% of those receiving allopurinol. The UL efficacy in the febuxostat 80\xa0mg group was higher than in the allopurinol (P\xa0<\xa00.0001) and febuxostat 40\xa0mg (P\xa0=\xa00.0008) groups. The UL efficacy of the febuxostat 40\xa0mg group was statistically non-inferior to that of the allopurinol group. No significant change in the number of tophi was observed during the final visit relative to baseline in each treatment group. The rate of gout flares requiring treatment from weeks 9 through 28 and the incidence of adverse events was similar among treatment groups. The UL efficacy of daily febuxostat 80\xa0mg was greater than that of febuxostat 40\xa0mg and allopurinol 300\xa0mg, which exhibited comparable UL efficacy. Safety of febuxostat and allopurinol was comparable at the doses tested.', 'The purpose of this study was to compare urate-lowering (UL) efficacy and safety of daily febuxostat and allopurinol in subjects with gout and serum urate (sUA) > or = 8.0 mg/dL in a six-month trial. Subjects (n = 2,269) were randomized to febuxostat 40 mg or 80 mg, or allopurinol 300 mg (200 mg in moderate renal impairment). Endpoints included the proportion of all subjects with sUA <6.0 mg/dL and the proportion of subjects with mild/moderate renal impairment and sUA <6.0 mg/dL. Safety assessments included blinded adjudication of each cardiovascular (CV) adverse event (AE) and death. Comorbidities included: renal impairment (65%); obesity (64%); hyperlipidemia (42%); and hypertension (53%). In febuxostat 40 mg, febuxostat 80 mg, and allopurinol groups, primary endpoint was achieved in 45%, 67%, and 42%, respectively. Febuxostat 40 mg UL was statistically non-inferior to allopurinol, but febuxostat 80 mg was superior to both (P < 0.001). Achievement of target sUA in subjects with renal impairment was also superior with febuxostat 80 mg (72%; P < 0.001) compared with febuxostat 40 mg (50%) or allopurinol (42%), but febuxostat 40 mg showed greater efficacy than allopurinol (P = 0.021). Rates of AEs did not differ across treatment groups. Adjudicated (APTC) CV event rates were 0.0% for febuxostat 40 mg and 0.4% for both febuxostat 80 mg and allopurinol. One death occurred in each febuxostat group and three in the allopurinol group. Urate-lowering efficacy of febuxostat 80 mg exceeded that of febuxostat 40 mg and allopurinol (300/200 mg), which were comparable. In subjects with mild/moderate renal impairment, both febuxostat doses were more efficacious than allopurinol and equally safe. At the doses tested, safety of febuxostat and allopurinol was comparable. NCT00430248.']
112	161	112_pji_infection_antibiotic_revision	['pji', 'infection', 'antibiotic', 'revision', 'periprosthetic', 'joint infection', 'stage', 'spacer', 'stage revision', 'arthroplasty', 'cement', 'periprosthetic joint', 'prosthetic', 'infection pji', 'infected', 'gentamicin', 'surgery', 'infections', 'implant', 'culture']	['joint infections', 'joint infection', 'staphylococcus aureus', 'osteomyelitis', 'staphylococcus', 'antimicrobial', 'mrsa', 'exchange arthroplasty', 'infection control', 'antibiotic therapy']	['pji', 'infection', 'antibiotic', 'joint infection', 'stage revision', 'arthroplasty', 'periprosthetic joint', 'infection pji', 'infections', 'implant']	['infection', 'antibiotic', 'revision', 'periprosthetic', 'joint infection', 'stage', 'spacer', 'arthroplasty', 'cement', 'prosthetic']	['Prosthetic joint infection (PJI) caused by Acinetobacter baumannii (Ab) has become a growing concern due to its overwhelming ability to express resistance to antibiotics and produce biofilm. This study aimed to identify independent risk factors (RFs) associated with Ab-associated PJI and their role in the treatment outcome. This was a single-centre, retrospective cohort study of PJI patients diagnosed between January 2014 and July 2018. A PJI diagnosis was made based upon the MSIS 2018 criteria. To estimate RFs associated with Ab-associated PJI, multivariate analyses with a level of significance of p\u2009<\u20090.05 were performed. To evaluate treatment failure, Kaplan-Meier analysis and log-rank test were performed. Overall, 98 PJI cases were assessed, including 33 with Ab-associated PJI and 65 with PJI involving other microorganisms (non-Ab-associated PJI). Independent RFs associated with Ab-associated PJI were revision arthroplasty [odds ratio (OR)\u2009=\u20093.01; 95% confidence interval (CI)\u2009=\u20091.15-7.90; p\u2009=\u20090.025] and nonelective arthroplasty (OR\u2009=\u20092.65; 95% CI\u2009=\u20091.01-7.01; p\u2009=\u20090.049). Ab-associated PJI was also more likely than non-Ab-associated PJI to be classified as a chronic late infection (OR\u2009=\u20095.81; 95% CI\u2009=\u20092.1-16.07; p\u2009=\u20090.001). Ab-associated PJI was not associated with treatment failure (p\u2009=\u20090.557). Late chronic infections, surgical revision and nonelective arthroplasty are well-known predictors of PJI but were also independently associated with Ab-associated PJI. Infections caused by Ab and surgical treatment with debridement, antibiotics and implant retention were not associated with PJI treatment failure. Study data supporting our results were registered with the Brazilian Registry of Clinical Trials ( https://www.ensaiosclinicos.gov.br/rg/RBR-6ft5yb/ ), an open-access virtual platform for the registration of studies on humans performed in Brazil. Registration no. RBR-6ft5yb .', 'Periprosthetic joint infection (PJI) following total knee arthroplasty (TKA) is a severe complication in terms of disability, morbidity, and cost. We performed a study to investigate whether early PJI (within 90\u2009days of primary TKA) is associated with increased mortality. Secondary aims were to compare mortality rates over time and between surgical treatment methods. Patients with suspected PJI were identified by linkage of the Swedish Knee Arthroplasty Register (SKAR) and the Swedish Prescribed Drug Register (SPDR) in 2007-2008 and 2012-2013. Medical records of patients receiving more than 4\u2009weeks of continuous antibiotic therapy were subsequently reviewed to verify the PJI diagnosis. Information on mortality was obtained through the SKAR which is updated daily from the tax agency and patients with PJI were compared to patients without PJI. Four hundred sixty-six patients were diagnosed with PJI within 90\u2009days and compared to 40,362 patients without PJI. Mortality rates were significantly higher for PJI patients in both short- and long term: 2.6% vs. 0.8% at 1\u2009year, 4.9% vs. 1.9% at 2\u2009years, 15.7% vs. 7.1% at 5\u2009years, and 38% vs. 21.4% at 10\u2009years. The difference in mortality rate remained after adjusting for sex, age, diagnosis, and time period for surgery with Hazard Ratio 1.8 (95% CI:1.6-2.1). Mortality rates did not differ between time periods, and we found no correlation to surgical treatment. Patients with early PJI after primary TKA have an increased mortality rate compared to TKA patients without PJI. Improvements in surgical treatment strategy has not resulted in better survival. Long term difference in mortality rates indicates that PJI is not the sole reason for mortality suggesting a general frailty in PJI patients.', 'Periprosthetic joint infection is a serious complication after total joint arthroplasty and polymicrobial PJI which compose a subtype of PJI often indicate worse outcomes compared to monomicrobial periprosthetic joint infection. However, a literature review suggested that there were limited number studies evaluating the risk factors of polymicrobial PJI. Between 2015 January and 2019 December, a total of 64 polymicrobial PJI patients and 158 monomicrobial PJI patients in a tertiary center were included in this study and corresponding medical records were scrutinized. The diagnosis of PJI was based on 2014 MSIS criteria. Logistic regression was used to identify the association between various variables and polymicrobial PJI and ROC curve was used to identify their efficiency. The prevalence of polymicrobial PJI is 28.3% in our cohorts. After adjusting for the presence of sinus, previous and knee infection, isolation of enterococci (OR, 3.025; 95%CI (1.277,7.164) p\xa0=\u20090.012), infection with atypical organisms (OR, 5.032;95%CI: (1.470,17.229) p\u2009=\u20090.01), infection with gram-negative organisms (OR, 2.255; 95%CI (1.011,5.031) p\u2009=\u20090.047), isolation of streptococcus spp. (OR, 6; 95%CI (2.094,17.194) p\u2009=\u20090.001), and infection with CNS (OfR, 2.183;95%CI (1.148,4.152) p\u2009=\u20090.017) were risk factors of polymicrobial PJI compared to monomicrobial PJI. However, knee infection is related to a decreased risk of polymicrobial PJI with an adjusted OR\u2009=\u20090.479 (p\u2009=\u20090.023). This study demonstrated that the prevalence of polymicrobial PJI is 28.3% in PJI patients. Moreover, the presence of sinus tract and previous joint revisions were risk factors for identifying different bacterial species in the intraoperative specimens. Therefore, in these PJI cases, it is necessary to examine multiple specimens of both intraoperative tissue and synovial fluid for increasing the detection rate and obtaining resistance information.']
113	160	113_amyloidosis_amyloid_saa_aa amyloidosis	['amyloidosis', 'amyloid', 'saa', 'aa amyloidosis', 'aa', 'amyloid deposits', 'myeloma', 'gammopathy', 'deposits', 'monoclonal gammopathy', 'monoclonal', 'renal', 'multiple myeloma', 'secondary amyloidosis', 'amyloid deposition', 'serum amyloid', 'saa1', 'aa amyloid', 'deposition', 'secondary']	['aa amyloidosis', 'al amyloidosis', 'serum amyloid', 'amyloidosis patients', 'amyloidosis', 'diagnosis amyloidosis', 'amyloid aa', 'patients amyloidosis', 'systemic amyloidosis', 'amyloidosis associated']	['amyloidosis', 'amyloid', 'aa amyloidosis', 'amyloid deposits', 'monoclonal gammopathy', 'multiple myeloma', 'secondary amyloidosis', 'amyloid deposition', 'serum amyloid', 'aa amyloid']	['amyloidosis', 'amyloid', 'myeloma', 'gammopathy', 'deposits', 'monoclonal', 'renal', 'multiple myeloma', 'secondary amyloidosis', 'deposition']	['To clarify the clinical significance of the SAA1.3 allele in the development and outcome of AA amyloidosis in Japanese patients with rheumatoid arthritis (RA). One hundred and twenty RA patients (60 alive and 60 dead) fulfilling the 1987 ACR criteria and 62 RA patients with biopsy-confirmed amyloid A (AA) amyloidosis (36 alive and 26 dead) were enrolled. The SAA1 genotypes were determined by PCR-based restriction fragment length polymorphism. To predict the clinical outcome of AA amyloidosis, we investigated characteristics and survival, focusing on the SAA1.3 allele retrospectively. The SAA1.3 allele genotype was not only a risk factor for the association of AA amyloidosis but also a poor prognostic factor for the development of AA amyloidosis (P=0.015). Both the association of AA amyloidosis arising early in the RA disease course and symptomatic variety and severity were found in amyloidotic patients with the SAA1.3 allele. The presenting factors adversely influenced were age (P=0.001), lowered serum albumin (P=0.001) and creatinine concentration (P=2.14 x 10(-5)). Renal involvement was associated with poor survival in patients with AA amyloidosis (P=0.011) and the presence of cardiac involvement was likely to be a risk factor for survival (P=0.062). The rate of the causes of death in respect to the category of infection, gastrointestinal diseases, and renal failure was higher in patients with AA amyloidosis than in those without amyloidosis, gastrointestinal diseases and renal failure. Cyclophosphamide was found to be superior to methotrexate in the management of RA patients with AA amyloidosis. Our data support the fact that homozygosity for the SAA1.3 allele is a univariate predictor of survival in addition to a risk factor for the association of AA amyloidosis adversely influencing the outcome in Japanese RA patients. Renal involvement is a pivotal clinical manifestation in the development of AA amyloidosis, as is likely to be cardiac involvement in AA amyloidosis secondary to RA.', "To determine the possibility that T cells represent a potential target for therapy in AA amyloidosis. AA amyloidosis was induced in C3H/HeN mice by concomitant administration of AgNO3 and amyloid-enhancing factor (AEF). Mice injected with AgNO3 and AEF received intraperitoneal injections of FK506 (2-200 microg/day). The degree of splenic amyloid deposition was determined by Congo red staining. Serum amyloid A (SAA), interleukin 1beta (IL-1beta), IL-6, and tumor necrosis factor-a concentrations were measured by ELISA. AA amyloidosis was also induced in ICR mice by injection of Freund's complete adjuvant (FCA) and Mycobacterium butyricum without AEF. ICR mice injected with FCA and M. butyricum also received intraperitoneal injections of FK506 (200 microg/day) to eliminate the possibility that FK506 action might depend upon AEF activity in the amyloid formation. Amyloid deposition was also induced with and without AEF in severe combined immunodeficient (SCID) mice and nude mice to clarify the role of T cells in the mechanism of amyloid formation in AA amyloidosis. FK506 treatment significantly reduced the amount of amyloid deposition and incidence of amyloidosis without reducing serum SAA and proinflammatory cytokine levels in the murine AA amyloidosis models with and without AEF. SCID mice and nude mice showed resistance to development of AA amyloidosis. Our findings may provide a new therapeutic strategy for amyloidosis. The results suggested that T cells may play an important role in the mechanism of amyloid formation in AA amyloidosis.", 'AA amyloidosis develops in patients with chronic inflammatory diseases. The AA amyloid proteins are proteolytic fragments obtained from serum amyloid A (SAA). Previous studies have provided evidence that endosomes or lysosomes might be involved in the processing of SAA, and contribute to the pathology of AA amyloidosis. To investigate the anatomical distribution of cathepsin (Cath) B and CathL in AA amyloidosis and their ability to process SAA and AA amyloid proteins. and results: CathB and CathL were found immunohistochemically in every patient with AA amyloidosis and displayed a spatial relationship with amyloid in all the cases studied. Both degraded SAA and AA amyloid proteins in vitro. With the help of mass spectrometry 27 fragments were identified after incubation of SAA with CathB, nine of which resembled AA amyloid proteins, and seven fragments after incubation with CathL. CathL did not generate AA amyloid-like peptides. When native human AA amyloid proteins were used as a substrate 26 fragments were identified after incubation with CathB and 18 after incubation with CathL. The two most abundant and ubiquitously expressed lysosomal proteases can cleave SAA and AA amyloid proteins. CathB generates nine AA amyloid-like proteins by its carboxypeptidase activity, whereas CathL may prevent the formation of AA amyloid proteins by endoproteolytic activity within the N-terminal region of SAA. This is particularly interesting, because AA amyloidosis is a systemic disease affecting many organs and tissue types, almost all of which express CathB and CathL.']
114	159	114_cost_costs_cost effectiveness_effectiveness	['cost', 'costs', 'cost effectiveness', 'effectiveness', 'qaly', 'economic', 'cost effective', 'qalys', 'quality adjusted', 'adjusted life', 'incremental', 'effective', 'euro', 'etanercept', 'incremental cost', 'tnf', 'abatacept', 'treatment', 'model', 'tnfi']	['rheumatoid arthritis', 'pharmacoeconomic', 'medical costs', 'cost effectiveness', 'rheumatoid', 'arthritis ra', 'anti tnf', 'rituximab', 'arthritis', 'economic evaluations']	['costs', 'cost effectiveness', 'qaly', 'quality adjusted', 'adjusted life', 'euro', 'incremental cost', 'tnf', 'abatacept', 'treatment']	['cost', 'costs', 'effectiveness', 'economic', 'incremental', 'effective', 'etanercept', 'incremental cost', 'abatacept', 'treatment']	['The cost-effectiveness of treatments that have the potential to change the \\natural history\\" of a chronic progressive disease has to be evaluated over the long term. Cost-effectiveness estimates have been based on the concept that, with treatment, patients will not progress to the next level(s) of disease severity or will take a longer time to progress, thus avoiding or delaying the high costs and low utility associated with more severe disease. This analysis focused on the use of Rituximab in treating patients with moderate to severe RA for whom at least one anti-TNFα blocking agent had failed. The aim of our study was to evaluate the cost-effectiveness in 32 patients with rheumatoid arthritis in therapy with a single infusion of Rituximab 1,000 mg given on days 1 and 15 of each month for 1 year. After 6 months of treatment, we observed for all 32 patients a total quality-adjusted life year (QALY) gained of 11,840 with an average of 0.37 QALY for a single patient, a treatment cost of euro 5,610 and a QALY/cost ICER (incremental cost-effectiveness ratio) of euro 15,114. After 1 year of treatment, we observed data for 28 patients with a total QALY gained of 11,480 with an average of 0.41 QALY for a single patient, a treatment cost of euro 9,690 and a QALY/cost ICER (incremental cost-effectiveness ratio) of euro 23,696. The benefit of using Rituximab is cost-effectiveness with a QALY/gained under the acceptable threshold of euro 50,000 in our observational study. These are important data for discussion from the economic point of view when we choose a biologic therapy for rheumatoid arthritis in clinical practice."', "Economic analyses have the potential to put all of the positive and negative outcomes of an intervention into perspective to aid decision making. The quality of the data upon which the analysis is based has an impact on the resulting quality of the analysis itself. Analysis of cost-effectiveness requires the input of many types of data, and where data are not available, assumptions must be made. There are many instances where the analysis may go wrong, and it is important to remain cognizant of these. The critical parts of the analysis, which have also been identified in quality assessment tools, include the following: design of the study question, sources of probability estimates and cost data, sensitivity analysis, and the interpretation of results. If the readers are able to identify the assumptions of the analysis they are better equipped to judge the validity. We have reviewed economic analyses relating to two hot economic topics in rheumatology. These are the cost-effectiveness of cyclooxygenase-2 (COX-2) inhibitors for 'arthritis' and cost-effectiveness of anti-tumor necrosis factor alpha (anti-TNF) agents for rheumatoid arthritis (RA). The results of the COX-2 analyses vary by review. Some show cost savings, while others calculate a significant cost in order to achieve any change in quality of life. Given the unanswered questions that still exist, it seems reasonable to conclude that COX-2 inhibitors may be cost effective when used in patients at a high risk of GI complications. Unanswered questions remain regarding the concomitant use of low-dose ASA and proton pump inhibitors and how they may affect the results of these economic analyses. The cost-effectiveness of anti-TNF agents has not been explored in as much detail as that of the COX-2 agents. Two studies have presented cost-effectiveness models that include a hypothetical biologic agent. Two economic analyses report on the cost-effectiveness of etanercept compared with traditional disease-modifying anti-rheumatic drugs (DMARDs) in methotrexate-resistant and methotrexate-naïve patients with RA. Both the analyses show that etanercept has a cost-effectiveness ratio of around 40,000 US dollars for every patient who achieves an American College of Rheumatology 20% improvement score (ACR 20) within a 6-month period. A cost-utility analysis was published regarding the use of infliximab in methotrexate resistant RA. It showed a cost-utility ratio of 3400:34,000 Euro per quality adjusted life year (QALY) gained, depending on the country evaluated (Sweden and the UK, respectively). An important finding in all three studies was that indirect costs dominate costs in RA; therefore, they should be included in all future analyses of this disease.", 'To evaluate costs, benefits and cost-effectiveness of anti-TNF agents in PsA patients with inadequate response to conventional treatment. A total of 107 patients, from nine Italian rheumatology centres, with different forms of PsA were given anti-TNF treatment, mainly etanercept (87%). Information on resource use, health-related quality of life, disease activity, function and laboratory values were collected at baseline and through out the 12 months of therapy. Cost (expressed in euro 2007) and utility (measured by EuroQol) before and after anti-TNF therapy initiation were compared in order to estimate the incremental cost per quality-adjusted life year (QALY) gained, and cost-effectiveness acceptability curve was calculated. At the end of 12 months, there was a significant increase in direct cost due to an increase of drug cost caused by TNF inhibitors that was only partially offset by the decrease in indirect cost. In the last 6 months of therapy, the direct cost increased by euro5052, the cost for the National Health System (NHS) by euro5044 and the social cost by euro4638. However, a gain of 0.12 QALY resulted in a cost per QALY gained of euro40 876 for the NHS and of euro37 591 for the society. The acceptability curve showed that there would be a 97% likelihood that anti-TNF therapy would be considered cost-effective at willingness-to-pay threshold of euro60 000 per QALY gained. Cost-effectiveness ratios are within the commonly accepted willingness-to-pay threshold. These results need to be confirmed in larger samples of patients.']
115	159	115_bone formation_formation_new bone_bone	['bone formation', 'formation', 'new bone', 'bone', 'ankylosing', 'spondylitis', 'ankylosing spondylitis', 'ankylosis', 'cells', 'dkk', 'sclerostin', 'inflammation', 'bmp', 'levels', 'serum', 'il', 'new', 'controls', 'wnt', 'spa']	['ankylosing spondylitis', 'spondyloarthritis', 'spondylitis', 'osteogenesis', 'bone formation', 'inflammation new', 'ossification', 'bone morphogenetic', 'inflammation', 'new bone']	['bone formation', 'new bone', 'bone', 'ankylosing', 'spondylitis', 'ankylosing spondylitis', 'cells', 'sclerostin', 'inflammation', 'bmp']	['formation', 'new bone', 'bone', 'ankylosing', 'spondylitis', 'ankylosing spondylitis', 'ankylosis', 'cells', 'sclerostin', 'inflammation']	['Ankylosing spondylitis (AS) is a chronic inflammatory disease of spine and sacroiliac joints; it is characterized by new bone formation, and the disease processes can be accompanied by osteoporosis. In the present study, we investigated changes in bone mineral density (BMD) and in the levels of various bone turnover-related biomarkers and cytokines in a cohort of AS patients, with regard to clinical parameters, disease activity, and treatment regimen. 55 AS patients and 33 healthy controls included in the study. Spinal mobility was assessed by the Bath Ankylosing Spondylitis Metrology Index (BASMI), and radiologic changes were scored by the Bath Ankylosing Spondylitis Radiologic Index (BASRI). Patients were also evaluated with the Bath Ankylosing Spondylitis Functional Index (BASFI) and the Bath Ankylosing Spondylitis Disease Activity Index (BASDAI). Bone mineral density (BMD) assessed by dual energy X-ray absorptiometry. Various biomarkers and cytokines of bone turnover including osteoprotegerin (OPG), serum band 5 tartrate-resistant acid phosphatase (TRAP-5), soluble receptor activator of nuclear factor kappa-B ligand (sRANKL), secreted frizzled-related protein 1 (sFRP-1), Dickkopf-related protein 1 (DKK-1), and sclerostin were studied. The levels of TRAP-5, NTX, sRANKL, sclerostin, sFRP-1, DKK-1, and IFNγ, were similar between the patients and controls (p > 0.05), while BMD of femoral neck, and OPG levels were significantly lower in AS patients (p < 0.05). In a subgroup analysis, patients with active disease had significantly higher concentrations of OPG compared with the inactive group. Rest of the biomarkers and cytokines of bone turnover were similar between the active and inactive disease groups. Subgroup analysis of patients receiving anti-TNFα agents and conventional therapy revealed that OPG concentrations were significantly lower in the patients receiving biological drugs, while BAP and DKK-1 were significantly higher in the patients treated with conventional agents. In this cross-sectional study we showed that OPG levels were significantly lower in AS patients compared to healthy subjects. On the other hand, the levels of wingless (Wnt) signal pathway inhibitors seem not altered. Ectopic bone formation in AS may be related to dysfunction of these molecules at the cellular level.', 'Current treatment of ankylosing spondylitis such as non-steroidal anti-inflammatory drugs and tumor necrosis factor (TNF)-blockers have shown a good efficacy on sign and symptoms. However, it is less clear whether and how structural damage, determined mainly by new bone formation, can be prevented. Recent progress of the research addressing this question is presented here. Although treatment with non-steroidal anti-inflammatory drugs over a 2-year period seem to retard growth of syndesmophytes this is not the case in patients treated with TNF-blockers over the same time. First data have been raised on whether new bone formation is coupled to (previous) inflammation or whether these two processes are uncoupled, which are not yet finally conclusive. A better understanding of the interaction between inflammation and new bone formation on the molecular level indicate that inflammatory molecules such as TNFalpha inhibit osteoblasts and that a TNF-blockade induces new bone formation. Thus, TNF-blockers can only be expected to prevent new bone formation if this is coupled to inflammation and if inflammation is treated early enough. Studies on bone biomarkers in ankylosing spondylitis patients support the view that suppression of inflammation induces new bone formation. Future research has to clarify whether structural damage can best be prevented by early and effective treatment of inflammation or whether new bone formation has to be targeted additionally.', 'The outcome of patients suffering from spondyloarthritis is determined by chronic inflammation and new bone formation leading to ankylosis. The latter process manifests by new cartilage and bone formation leading to joint or spine fusion. This article discusses the main mechanisms of new bone formation in spondyloarthritis. It reviews the key molecules and concepts of new bone formation and ankylosis in animal models of disease and translates these findings to human disease. In addition, proposed biomarkers of new bone formation are evaluated and the translational current and future challenges are discussed with regards to new bone formation in spondyloarthritis.']
116	159	116_septic_septic arthritis_sa_arthritis	['septic', 'septic arthritis', 'sa', 'arthritis', 'aureus', 'infection', 'joint', 'staphylococcus', 'antibiotic', 'psra', 'streptococcal', 'staphylococcus aureus', 'culture', 'cases', 'infections', 'native', 'native joint', 'streptococcus', 'fluid', 'cases septic']	['septic arthritis', 'bacterial arthritis', 'septic polyarthritis', 'joint infections', 'joint infection', 'arthritis patients', 'reactive arthritis', 'polyarthritis', 'gonococcal arthritis', 'septic bursitis']	['septic arthritis', 'arthritis', 'aureus', 'staphylococcus', 'antibiotic', 'staphylococcus aureus', 'infections', 'native joint', 'streptococcus', 'cases septic']	['septic', 'septic arthritis', 'arthritis', 'aureus', 'infection', 'joint', 'antibiotic', 'streptococcal', 'culture', 'cases']	['The aim of this study was to investigate the clinical features, risk factors, and outcomes of septic arthritis in patients on maintenance hemodialysis (HD). We systematically reviewed medical records of 16 HD patients with septic arthritis admitted to our hospital from April 2008 to April 2018. A total of 16 HD in patients with bloodstream infection but without septic arthritis were randomly selected as controls. The incidence of septic arthritis in our patient group was 0.2% per year. Organisms isolated were Staphylococcus aureus in 11 (68.7%), Gram-negative bacilli in 3, streptococci in 1, and fungi in 1. Patients with septic arthritis were significantly older (72.7\u2009±\u20099.4 vs 63.5\u2009±\u20098.7\xa0years, p\u2009=\u20090.035) and had more joint diseases (62.5% vs 12.5%, p\u2009=\u20090.003) and a longer duration of hospitalization (35.2\u2009±\u20095.7 vs 22.1\u2009±\u20093.5\xa0days, p\u2009=\u20090.021) than the control group. In a logistic regression analysis, patients with older age and more joint diseases were more likely to have septic arthritis compared with controls (OR\u2009=\u20091.39, p\u2009=\u20090.024 and OR\u2009=\u20093.24, p\u2009=\u20090.003, respectively). These findings indicate that old age and joint diseases (osteoarthritis or inflammatory arthritis) were independent risk factors for septic arthritis in patients on HD when bloodstream infection occurred. Key Points • Patients with septic arthritis were significantly older and had more joint diseases than the control group. • Old age and joint diseases are independent risk factors for septic arthritis in patients on HD when bloodstream infection occurs.', 'Septic arthritis is an important concern for rheumatologists in the evaluation of joint disease. Very few studies have addressed the microbiologic epidemiology and outcomes of septic arthritis in the USA since the year 2000. We performed a retrospective study of septic arthritis in a tertiary hospital in West Texas from the year 2000 to 2013. We recorded data on patient demographics, microbiologic etiology, treatment patterns, and outcomes. The most common causative organisms were Staphylococcus aureus and Streptococcus spp. Methicillin-resistant Staphylococcus aureus (MRSA) caused septic arthritis in 22.6\xa0% of the cases. MRSA septic arthritis was associated with low rates of adequate empiric antimicrobial therapy. The mortality due to sepsis in our study was 5.5\xa0%. Patients with septic arthritis had a mean length of stay of 13.5\xa0±\xa012.1\xa0days and required 2.1\xa0±\xa01.4 joint operations. Many patients (29.2\xa0%) had readmissions due to complications, and these patients had high rates of home health utilization and transfers to other facilities post hospital discharge. In our logistic regression analysis model, factors associated with poor outcomes in septic arthritis were MRSA, older age, and prosthetic joint infection. Septic arthritis is associated with significant mortality, morbidity, and health care costs, and more studies are needed to improve outcomes, especially considering the increasing rates of MRSA as the pathogen.', 'No microorganism is identified in 7-35% of cases of septic arthritis. The diagnosis is, therefore, only presumptive. We reviewed our cases of septic arthritis in adult native joints to determine the frequency of negative cultures, disease characteristics and the frequency of misdiagnosis of septic arthritis. This retrospective study included all patients admitted to our department from 1979-2005 with arthritis, diagnosed and treated as septic. No microorganism was isolated from synovial fluid or blood samples from 74 out of 398 (19%) patients with presumed septic arthritis. Patients without microorganisms were younger (54 vs 62\xa0years), less likely to have risk factors for septic arthritis (31% vs 41%) and had lower mortality (0 vs 5%) than patients with positive cultures. Long-term outcome was known for 48\xa0patients. A retrospective analysis of all data and long-term outcome concluded that septic arthritis was probable in 18\xa0patients and improbable in 13. Ten of the latter developed rheumatic disease after a mean time of 6\xa0months: rheumatoid arthritis (n=3), spondyloarthropathies (n=3), unclassified rheumatic disease (n=2), Wegener granulomatosis (n=1) and cytosteatonecrosis (n=1). Fever and signs of inflammation were more frequent and synovial fluid cell counts were higher in patients with improbable septic arthritis. Conversely, radiological signs were more common in patients with probable septic arthritis. At least 14% of patients diagnosed with septic arthritis with negative bacteriological results subsequently develop rheumatic disease. This pseudoseptic arthritis is indistinguishable from true septic arthritis. When no microorganism is identified, the diagnosis remains presumptive and follow-up is necessary to screen for other diseases, especially rheumatic diseases.']
117	159	117_nsaids_diclofenac_topical_celecoxib	['nsaids', 'diclofenac', 'topical', 'celecoxib', 'acetaminophen', 'placebo', 'pain', 'mg', 'womac', 'efficacy', 'nsaid', 'ibuprofen', 'etoricoxib', 'oa', 'osteoarthritis', 'gel', 'paracetamol', 'knee', 'naproxen', 'weeks']	['osteoarthritis oa', 'osteoarthritis', 'knee osteoarthritis', 'oral nsaids', 'inflammatory drugs', 'drugs nsaids', 'osteoarthritis index', 'nsaids', 'anti inflammatory', 'topical nsaids']	['nsaids', 'diclofenac', 'celecoxib', 'acetaminophen', 'nsaid', 'ibuprofen', 'etoricoxib', 'osteoarthritis', 'knee', 'naproxen']	['diclofenac', 'topical', 'celecoxib', 'acetaminophen', 'placebo', 'pain', 'mg', 'efficacy', 'ibuprofen', 'etoricoxib']	["The objective of this study was to evaluate the efficacy, safety and tolerability of lumiracoxib compared with placebo and celecoxib in patients with osteoarthritis (OA). Following a 3- to 7-day washout period for previous non-steroidal anti-inflammatory drugs, 1,600 patients aged >or=18 years with primary knee OA were randomized to receive lumiracoxib 200 or 400 mg once daily (o.d.), celecoxib 200 mg o.d. or placebo for 13 weeks. Primary efficacy variables were OA pain intensity in the target knee, patient's global assessment of disease activity and the Western Ontario and McMaster Universities Osteoarthritis Index (WOMAC) pain subscale and total scores at week 13. Secondary variables included OA pain intensity in the target knee and physician's and patient's global assessments of disease activity by visit. Exploratory analysis of responder rates using the Outcomes Measures in Rheumatology Clinical Trials-Osteoarthritis Research Society International (OMERACT-OARSI) criteria was performed. Safety and tolerability were assessed. Lumiracoxib was superior to placebo in all primary and secondary variables and was generally similar to celecoxib. There were no statistically significant differences between the two doses of lumiracoxib. All active treatments were significantly more effective than placebo at weeks 2 and 13 in terms of response to treatment assessed using OMERACT-OARSI criteria. The incidence of adverse events was similar across the groups. Lumiracoxib 200 mg o.d. is a well-tolerated and effective treatment option for OA of the knee, providing pain relief and improved functional status with efficacy superior to placebo and similar to celecoxib. Lumiracoxib demonstrated a tolerability profile similar to placebo and celecoxib.", "There is argument over the benefits and risks of drugs for treating chronic musculoskeletal pain. This study compared the efficacy, safety, and tolerability of diclofenac, ibuprofen, naproxen, celecoxib, and etoricoxib for patients with pain caused by osteoarthritis (OA) or rheumatoid arthritis (RA). A systematic literature review used Medline and EMBASE to identify randomised controlled trials. Efficacy outcomes assessed included: pain relief measured by visual analogue scale (VAS); Western Ontario McMaster Universities Arthritis Index (WOMAC) VAS or WOMAC Likert scale; physical functioning measured by WOMAC VAS or Likert scale; and patient global assessment (PGA) of disease severity measured on VAS or 5-point Likert scale. Safety outcomes included: Antiplatelet Trialists' Collaboration (APTC), major cardiovascular (CV) and major upper gastrointestinal (GI) events, and withdrawals. Data for each outcome were synthesized by a Bayesian network meta-analysis (NMA). For efficacy assessments, labelled doses for OA treatment were used for the base case while labelled doses for RA treatment were also included in the sensitivity analysis. Pooled data across dose ranges were used for safety. Efficacy, safety, and tolerability data were found for 146,524 patients in 176 studies included in the NMA. Diclofenac (150 mg/day) was likely to be more effective in alleviating pain than celecoxib (200 mg/day), naproxen (1000 mg/day), and ibuprofen (2400 mg/day), and similar to etoricoxib (60 mg/day); a lower dose of diclofenac (100 mg/day) was comparable to all other treatments in alleviating pain. Improved physical function with diclofenac (100 and 150 mg/day) was mostly comparable to all other treatments. PGA with diclofenac (100 and 150 mg/day) was likely to be more effective or comparable to all other treatments. All active treatments were similar for APTC and major CV events. Major upper GI events with diclofenac were lower compared to naproxen and ibuprofen, comparable to celecoxib, and higher than etoricoxib. Risk of withdrawal with diclofenac was lower compared to ibuprofen, similar to celecoxib and naproxen, and higher than etoricoxib. The benefit-risk profile of diclofenac was comparable to other treatments used for pain relief in OA and RA; benefits and risks vary in individuals and need consideration when making treatment decisions.", 'To compare the efficacy of etoricoxib 30 mg with the generally maximum recommended dose of celecoxib, 200 mg, in the treatment of osteoarthritis (OA) in two identically designed studies. Two multi-centre, 26-week, double-blind, placebo-controlled, non-inferiority studies were conducted, enrolling patients who were prior non-steroidal anti-inflammatory drug (NSAID) or acetaminophen users. There were 599 patients in study 1 and 608 patients in study 2 randomized 4:4:1:1 to etoricoxib 30 mg qd, celecoxib 200 mg qd or one of two placebo groups for 12 weeks. After 12 weeks, placebo patients were evenly distributed to etoricoxib or celecoxib based on their initial enrollment randomization schedule. The primary hypothesis was that etoricoxib 30 mg would be at least as effective as celecoxib 200 mg for the time-weighted average change from baseline over 12 weeks for Western Ontario and McMaster (WOMAC) Pain Subscale, WOMAC Physical Function Subscale and Patient Global Assessment of Disease Status. Active treatments were also assessed over the full 26 weeks. Adverse experiences were collected for safety assessment. In both studies, etoricoxib was non-inferior to celecoxib for all three efficacy outcomes over 12 and 26 weeks; both were superior to placebo (P < 0.001) for all three outcomes in each study over 12 weeks. The safety and tolerability of etoricoxib 30 mg qd and celecoxib 200 mg qd were similar over 12 and 26 weeks. Etoricoxib 30 mg qd was at least as effective as celecoxib 200 mg qd and had similar safety in the treatment of knee and hip OA; both were superior to placebo. ClinicalTrials.gov Identifiers: NCT00092768; NCT00092791.']
118	157	118_tendon_achilles_tendinopathy_achilles tendon	['tendon', 'achilles', 'tendinopathy', 'achilles tendon', 'tendons', 'tenocytes', 'rupture', 'achilles tendinopathy', 'collagen', 'patellar', 'tendon rupture', 'visa', 'expression', 'repair', 'healing', 'patellar tendinopathy', 'achilles tendons', 'tendon healing', 'tendon cells', 'tissue']	['achilles tendinopathy', 'achilles tendon', 'tendon injuries', 'achilles tendons', 'tendon injury', 'tendon repair', 'tendon healing', 'tendon pathology', 'tendon rupture', 'patellar tendon']	['tendinopathy', 'achilles tendon', 'achilles tendinopathy', 'collagen', 'patellar', 'tendon rupture', 'patellar tendinopathy', 'achilles tendons', 'tendon healing', 'tendon cells']	['tendon', 'achilles', 'tendinopathy', 'tendons', 'tenocytes', 'rupture', 'collagen', 'patellar', 'expression', 'repair']	['Familial hypercholesterolemia is a genetic condition characterized by life-long elevations of plasma low-density lipoprotein cholesterol. In addition to life-threatening cardiovascular complications, intratendinous cholesterol deposits (xanthomas) can lead to pain and tendon thickening, particularly in the Achilles. Clinical detection of xanthomas currently relies upon visual assessment and palpation, or ultrasound-based measures of tendon thickening or echotexture. Misdiagnosis of xanthoma can delay the commencement of potentially life-saving lipid-lowering therapy. Our primary purpose was to determine whether analysis of separated fat and water magnetic resonance images may be able to differentiate between xanthomatic and nonxanthomatic Achilles tendons through quantification of intratendinous fat content. The main hypothesis was that Achilles tendon xanthomas will demonstrate greater lipid content than Achilles tendinopathy or healthy control tendons. Bilateral MRI scans of Achilles tendons from 30 participants (n\u2009=\u200910 Achilles tendon xanthoma, n\u2009=\u200910 Achilles overuse tendinopathy, n\u2009=\u200910 healthy controls) were analyzed for total lipid content using the Dixon method of fat and water signal separation. Secondary outcome measures included tendon water content, as well as ultrasound characterization of tendon tissue organization and thickness. Fat content was greater in Achilles tendon xanthomas compared to the tendinopathy (p\u2009<\u20090.0001) and control groups (p\u2009<\u20090.0001). Water content was also greater in Achilles tendon xanthomas compared to the tendinopathy (p\u2009<\u20090.0001) and control groups (p\u2009=\u20090.0002). Ultrasound tissue characterization revealed worse tissue organization in Achilles tendon xanthoma tendons compared to Achilles tendinopathy (p\u2009<\u20090.05) but demonstrated largely overlapping distributions. Achilles tendon xanthoma tendons were, on average, significantly thicker than the tendons of the other two groups (p\u2009<\u20090.01 and p\u2009<\u20090.001, respectively). MRI-derived measures of Achilles tendon fat content may be able to distinguish xanthomas from control and tendinopathic tissue. Dixon method MRI warrants further evaluation in an adequately powered study to develop and test clinically relevant diagnostic thresholds.', 'The Achilles tendon is the strongest tendon in the human body. Because most Achilles tendon injuries take place in sports and there has been an common upsurge in sporting activities, the number and incidence of the Achilles tendon overuse injuries and complete ruptures have increased in the industrialized countries during the last decades. The most common clinical diagnosis of Achilles overuse injuries is tendinopathy, which is characterized by a combination of pain and swelling in the Achilles tendon accompanied by impaired ability to perform strenuous activities. Most patients with Achilles tendon injury respond favorably to conservative treatment and only those who fail to respond to carefully followed nonoperative treatment should undergo surgery for repair. A complete rupture of the Achilles tendon usually occurs in sports that require jumping, running, and quick turns. Although histopathologic studies have shown that ruptured Achilles tendons include clear degenerative changes before the rupture, many of the Achilles tendon ruptures occur suddenly without any preceding signs or symptoms. Neither conservative nor operative treatment is a treatment of choice for the ruptured Achilles tendon. It is generally accepted that surgery should be performed on ruptured Achilles tendons in young, physically active patients and in those patients for whom the diagnosis or the treatment of the rupture has been delayed, whereas the results of conservative treatment are an acceptable outcome in older patients with sedentary lifestyles. Many important issues still remain unanswered concerning the cause, pathogenesis, diagnosis, and management of the Achilles tendon disorders. Only when these issues have been solved by well-controlled studies can tailored treatment protocols be created.', 'Many techniques have been developed for the reconstruction of the Achilles tendon in chronic tears. In presence of a large gap (greater than 6 centimetres), tendon augmentation is required. We present our method of minimally invasive semitendinosus reconstruction for the Achilles tendon using one para-midline and one midline incision. The first incision is a 5 cm longitudinal incision, made 2 cm proximal and just medial to the palpable end of the residual tendon. The second incision is 3 cm long and is also longitudinal but is 2 cm distal and in the midline to the distal end of the tendon rupture. The distal and proximal Achilles tendon stumps are mobilised. After trying to reduce the gap of the ruptured Achilles tendon, if the gap produced is greater than 6 cm despite maximal plantar flexion of the ankle and traction on the Achilles tendon stumps, the ipsilateral semitendinosus tendon is harvested. The semitendinosus tendon is passed through small incisions in the substance of the proximal stump of the Achilles tendon, and it is sutured to the Achilles tendon. It is then passed beneath the intact skin bridge into the distal incision, and passed from medial to lateral through a transverse tenotomy in the distal stump. With the ankle in maximal plantar flexion, the semitendinosus tendon is sutured to the Achilles tendon at each entry and exit point This minimally invasive technique allows reconstruction of the Achilles tendon using the tendon of semitendinosus preserving skin integrity over the site most prone to wound breakdown, and can be especially used to reconstruct the Achilles tendon in the presence of large gap (greater than 6 centimetres).']
119	156	119_anca_mpo_aav_pr3	['anca', 'mpo', 'aav', 'pr3', 'mpo anca', 'anca associated', 'vasculitis', 'cytoplasmic', 'neutrophils', 'pr3 anca', 'antineutrophil', 'neutrophil', 'antineutrophil cytoplasmic', 'myeloperoxidase', 'associated vasculitis', 'ancas', 'proteinase', 'myeloperoxidase mpo', 'vasculitides', 'cytoplasmic antibody']	['associated vasculitides', 'anca vasculitis', 'associated vasculitis', 'vasculitis aav', 'vasculitides', 'vasculitis', 'systemic vasculitis', 'vessel vasculitis', 'antineutrophil', 'autoantibodies']	['neutrophils', 'pr3 anca', 'antineutrophil', 'neutrophil', 'antineutrophil cytoplasmic', 'associated vasculitis', 'proteinase', 'myeloperoxidase mpo', 'vasculitides', 'cytoplasmic antibody']	['vasculitis', 'cytoplasmic', 'neutrophils', 'neutrophil', 'myeloperoxidase', 'proteinase', 'vasculitides', 'cytoplasmic antibody', 'antibody', 'cytoplasmic antibodies']	['Anti-neutrophil cytoplasmic antibody (ANCA) may target proteinase 3 (PR3) or myeloperoxidase (MPO). Although a few patients with vasculitis have both MPO- and PR3-ANCA, the details of their clinical characteristics are not known. The objective of this study was to analyze the characteristics of patients with dual MPO- and PR3-ANCA-positive vasculitis. The medical records of patients with ANCA and vasculitis confirmed by biopsy were reviewed. The age at diagnosis, sex, and data on organ involvement of the kidney, lung, upper airways, skin, nervous system, and gastrointestinal tract were collected. Clinical variables were analyzed according to ANCA specificity. Of 85 patients with ANCA and vasculitis included in this study, 67 (78.8%) had MPO-ANCA, 10 (11.8%) had PR3-ANCA, and 8 (9.4%) had both MPO- and PR3-ANCA. Patients with MPO-\u2009PR3\u2009+\u2009ANCA-associated vasculitis (AAV) were younger at diagnosis (median, 54.4\xa0years; p\u2009<\u20090.05) than patients with MPO\u2009+\u2009PR3-\u2009AAV (67.0\xa0years) or dual-ANCA AAV (MPO\u2009+\u2009PR3\u2009+\u2009, 68.5\xa0years). The initial glomerular filtration rate in patients with MPO\u2009+\u2009PR3-\u2009AAV (22.0\xa0ml/min) was significantly lower than that in patients with MPO-\u2009PR3\u2009+\u2009AAV (108.6\xa0ml/min, p\u2009<\u20090.05), but was not different from that in dual-ANCA AAV patients (16.5\xa0ml/min). Upper airway involvement also differed with ANCA type (MPO+\u2009PR3-\u2009, 35.8% vs. MPO-\u2009PR3\u2009+\u2009, 70.0% vs. MPO\u2009+\u2009PR3+\u2009, 75.0%, p\u2009<\u20090.05). The involvement of other organs did not differ according to ANCA type. Age at diagnosis, kidney involvement, and upper airway involvement were associated with ANCA type. Patients with dual-ANCA-positive vasculitis had considerably more kidney dysfunction than patients with MPO-\u2009PR3+\u2009AAV. They also had more upper airway involvement than patients with MPO+\u2009PR3-\u2009AAV.', 'ANCAs with specificity for MPO are serological markers of ANCA-associated vasculitides, especially microscopic polyangiitis (MPA). This study investigated potential associations between the influence of MPO-ANCA on the oxidation activity of MPO and the clinical manifestations as well as immunological characteristics of MPO-ANCA. MPO-ANCA was purified with MPO-affinity chromatography from plasma of 13 consecutive patients with MPO-ANCA-positive MPA. The titre, avidity, immunoglobulin G (IgG) subclasses and the ability to reverse the binding between ceruloplasmin and MPO of MPO-ANCA were tested using ELISA. The oxidation activity of MPO in the presence of MPO-ANCA was measured. The associations between the oxidation activity of MPO after binding MPO-ANCA and the clinical and immunological characteristics of MPO-ANCA were analysed. The MPO activity without binding to its autoantibodies was 1.521 (0.12) (expressed by A-values at 10 min, using o-phenylenediamine as substrate). After binding affinity-purified MPO-ANCA, the MPO activity ranged from 1.083 to 1.642. Correlation analysis showed that the oxidation activity of MPO after binding MPO-ANCA positively correlated with the level of ceruloplasmin binding on MPO in presence of MPO-ANCA (r = 0.617, P = 0.025) and negatively correlated with initial sera creatinine levels (r = -0.564, P = 0.045), BVAS (r = -0.735, P = 0.004), avidity of MPO-ANCA (r = -0.575, P = 0.040), levels of IgG2 (r = -0.610, P = 0.027) and IgG3 subclasses (r = -0.695, P = 0.008) of MPO-ANCA. MPO-ANCA from different patients can influence MPO activity with different levels. The low oxidation activity of MPO after binding MPO-ANCA might be associated with more severe disease.', "Wegener's granulomatosis, microscopic polyangiitis, Churg-Strauss syndrome and idiopathic pauci-immune necrotizing crescentic glomerulonephritis are strongly associated with the presence of anti-neutrophil cytoplasmic antibodies (ANCA). These ANCA-associated vasculitides can serologically be separated into myeloperoxidase (MPO)-ANCA and proteinase 3 (PR3)-ANCA positive patients. The unique properties of the antigen targeted by the anti-MPO antibodies could help to explain the specific characteristics of MPO-ANCA associated disease. Recently, an animal model has been developed that proves that anti-mouse MPO immunoglobulins alone are capable of causing disease similar to that in humans. Also, the in vitro pathologic effects of binding of MPO-ANCA to MPO are better understood. MPO-ANCA can activate (primed) neutrophils directly causing extensive reactive oxygen species formation and degranulation of neutrophil constituents, including MPO, resulting in a destructive inflammatory response towards the vessel wall. MPO-ANCA can prevent the clearing and inactivation of MPO by ceruloplasmin as well, resulting in increased myeloperoxidase activity. Myeloperoxidase produces not only the strong oxidant bleach (hypochlorous acid) out of hydrogen peroxide and chloride ions but also oxidizes LDL into a macrophage high-uptake form, inactivates protease inhibitors, and consumes nitric oxide. These may contribute to endothelial dysfunction and add to the chronic renal lesions observed in patients with MPO-ANCA. MPO levels are influenced by genetic factors including two, MPO463 and MPO129, single nucleotide polymorphisms. The MPO 463 polymorphism has been associated with an increased risk of development of MPO-ANCA associated disease."]
120	155	120_ifn_interferon_type ifn_ifnα	['ifn', 'interferon', 'type ifn', 'ifnα', 'pdcs', 'sle', 'type', 'lupus', 'expression', 'ifn alpha', 'signature', 'sle patients', 'ifn production', 'type interferon', 'production', 'sting', 'interferon ifn', 'genes', 'ifn signature', 'ifns']	['interferon ifn', 'systemic lupus', 'lupus erythematosus', 'lupus', 'interferon alpha', 'interferon', 'interferons', 'autoimmune', 'type interferon', 'sle patients']	['interferon', 'ifnα', 'sle', 'lupus', 'sle patients', 'type interferon', 'interferon ifn', 'genes', 'ifn signature', 'ifns']	['interferon', 'type', 'lupus', 'expression', 'signature', 'production', 'genes', 'lupus erythematosus', 'erythematosus', 'systemic lupus']	["An increased expression of type I interferon (IFN) regulated genes (an IFN signature) has been reported in blood and tissue cells from patients with SLE and other autoimmune diseases. We review the possible mechanisms behind the IFN signature as well as clinical and therapeutic consequences of this observation. Autoantigens from dying cells trigger plasmacytoid dendritic cells to a continuous synthesis of type I IFN, which is promoted by natural killer (NK) cells and B cells. A growing number of genes connected to type I IFN production and response associates with an increased susceptibility to autoimmunity. Besides type I IFN, type III IFN (IFN-λ) may contribute to the IFN signature. In SLE and primary Sjögren's syndrome, a prominent IFN signature is connected to an active disease, whereas in rheumatoid arthritis the IFN signature defines a disease subset with poor clinical outcome and treatment failure to B-cell depleting therapy. Several therapies aiming to inhibit the IFN signature are in clinical trials and early data suggest clinical benefits without major safety problems. The observed IFN signature in several autoimmune diseases is a biomarker of active disease and is investigated as a tool when selecting treatment for individual patients.", 'The type I interferon (IFN) system is our main defense against viral infections and consists of a large number of sensors of nucleic acid that can trigger the production of more than 15 different proteins with antiviral and immunostimulatory capacity. There are several observations suggesting an important role for this system in the etiopathogenesis of systemic lupus erythematosus (SLE) and other autoimmune diseases. Among these are the development of autoimmune diseases during IFN-α treatment, a prominent increase in the expression of type I IFN regulated genes (an IFN signature) in a number of rheumatic diseases, the existence of endogenous IFN inducers in SLE patients and a genetic association between autoimmune diseases and gene variants within the type I IFN signalling pathway. Collectively, these observations suggests that inhibition of the type I IFN system could be beneficial in SLE and possible also other autoimmune diseases. Many different therapeutic targets exist and several studies are in progress aiming to block or down-regulate the activated type I IFN system. A number of studies with monoclonal anti-IFN-α antibodies in SLE patients have been reported, and a small study investigating vaccination with an interferon-α-kinoid against IFN-α has been published. Trials targeting the type I IFN receptor are under way, and other possibilities include elimination of the endogenous IFN inducers and inhibition of key molecules in the type I IFN signalling pathway. Results so far show that it is possible to partially suppress the IFN signature, improve several biomarkers and ameliorate clinical manifestations by some of these new treatment strategies.', 'Increased IFN-γ levels have been associated with systemic lupus erythematosus (SLE). However, the relationships among IFN-γ, type I interferons (IFNs) and clinical features have not been extensively studied. Peripheral blood samples from 44 SLE patients and 36 healthy donors (HDs) were collected. Quantitative real-time PCR was used to assess the mRNA expression of IFNG, type II IFN-inducible genes (IRF1, GBP1, CXCL9, CXCL10, and SERPING1, which are used for the type II IFN score), type I IFN-inducible genes (IRF7, MX1, ISG15, and ISG20, which are used for the type I IFN score), TBX21, and EOMES in peripheral blood mononuclear cells. Flow cytometry was used to measure the IFN-γ levels in lymphocytes. The mRNA levels of type II IFN-inducible genes, IFNG, TBX21, and EOMES were significantly higher in SLE patients than those in HDs. Similarly, the percentages of IFN-γ-producing cells in lymphocytes and their subsets in SLE patients were significantly increased. Linear regression indicated that IFNG expression levels and type II IFN scores were positively correlated with anti-double-stranded DNA autoantibody levels and Systemic Lupus Erythematosus Disease Activity Index (SLEDAI) scores. Compared with patients with low type I IFN scores, patients with high type I IFN scores showed increased type II IFN scores and SLEDAI scores. Type II IFN scores were positively associated with type I IFN scores. The IFN-γ signaling pathway is activated in SLE patients and may be considered an index of disease activity. IFN-γ, together with type I IFNs, promotes the pathogenesis of SLE.']
121	153	121_jia_synovitis_joints_children	['jia', 'synovitis', 'joints', 'children', 'msus', 'mri', 'joint', 'idiopathic arthritis', 'juvenile', 'juvenile idiopathic', 'ultrasound', 'wrist', 'arthritis jia', 'idiopathic', 'scoring', 'subclinical synovitis', 'doppler', 'imaging', 'synovial', 'healthy children']	['subclinical synovitis', 'idiopathic arthritis', 'synovitis', 'musculoskeletal ultrasound', 'synovitis tenosynovitis', 'arthritis jia', 'arthritis', 'rheumatology', 'joint cartilage', 'synovial']	['synovitis', 'joints', 'mri', 'idiopathic arthritis', 'juvenile idiopathic', 'wrist', 'arthritis jia', 'subclinical synovitis', 'synovial', 'healthy children']	['synovitis', 'joints', 'children', 'joint', 'idiopathic arthritis', 'juvenile', 'ultrasound', 'wrist', 'idiopathic', 'scoring']	['The aim of the study was to assess the presence and characteristics of subclinical synovitis using power Doppler (PD) ultrasonography on patients with juvenile idiopathic arthritis (JIA) in clinical remission and compare the findings with those of healthy children. A cross-sectional study was carried out involving the clinical (physical exam, functional capacity and laboratory tests) and ultrasonography evaluation of 34 joints (synovial fluid/hypertrophy, PD signal and bone erosion). Subclinical synovitis was defined as the presence of synovial hypertrophy/joint effusion with or without any PD signal. Thirty-six patients (11.5 ± 3.74 years) and 36 controls (sex and age matched) were evaluated (2,448 joints). Twenty-seven patients were in remission on medication (mean duration: 1.8 ± 2.2 years). Subclinical synovitis was detected in 41.7% patients and 11.1% controls (p = 0.003). Erosion was detected in three patients (8.3%). Subclinical synovitis was found in 38/1,224 (3.1%) joints in the patients (most affected: radiocarpal wrist, anterior elbow and tibiotalar ankle) and 8/1,224 (0.6%) joints in the controls (most affected: radiocarpal wrist). Differences in subclinical synovitis between patients and controls were found in the elbows (p = 0.033) and ankles (p = 0.006). A greater frequency of subclinical synovitis was found in patients with the extended oligoarticular or polyarticular subtypes (p = 0.013), those at an older age at disease onset (p = 0.007) and using methotrexate (p = 0.049). Patients with JIA in remission exhibit subclinical synovitis more frequently than controls. Subclinical synovitis was more frequent in patients with the polyarticular involvement and those at an older age at disease onset.', 'Assessment of active synovitis is crucial for the management of juvenile idiopathic arthritis (JIA). We aimed to investigate the correlation of musculoskeletal ultrasound (MSUS) and clinical examination results and relate them to arthritis relapse rate. JIA patients with questionable presence of active arthritis (Q-joints) and controls (JIA and healthy children) were recruited. MSUS of Q-joints, active joints and their inactive counterparts was performed at study entry. Standard disease activity parameters were prospectively recorded. Of 481 joints of 138 JIA patients, 99 joints (20.6%) of 58 patients had one or more Q-joints with 54/99 (54.5%) having MSUS features of active disease. Clinically inactive joints had lower proportion of MSUS synovitis (78/253, 30.8%) while MSUS activity was present in 114/129 (88.4%) of clinically active joints and in 2/105 (1.9%) joints of 36 healthy controls. Within the 15-month follow-up 23/99 (22%) Q-joints and 31/253 (12%) clinically inactive joints relapsed. Joints with subclinical synovitis relapsed more frequently than MSUS inactive ones (p<0.001). The relapse rate was higher in MSUS-active Q-joints (19/23, 82%) than in clinically inactive ones (16/31, 52%) with MSUS synovial hypertrophy as the main relapse predictor in multivariate analysis. Ankle and knee joints relapsed most frequently. Acknowledgement of joints with questionable synovitis may contribute to the assessment of disease activity in JIA. Presence of MSUS synovitis carries a clinically meaningful risk of disease recurrence in these joints. In clinical practice, our findings encourage timely MSUS assessment of the joints in question, especially in patients without any other features of active disease.', 'Juvenile idiopathic arthritis (JIA) may result in disability, which is caused primarily by degeneration of the osteocartilaginous structures, due to the synovial inflammatory process. It is essential to closely monitor structural damage during the disease course. We aimed to compare ultrasound (US) measurements of joint cartilage thickness in 5 joints in children with JIA to our findings in an age- and sex-related healthy cohort regarding disease duration, joint activity, JIA subtype, age, and sex. We clinically examined joint activity in 95 patients with JIA and collected parent and physician global assessments. Joint cartilage thickness was assessed by greyscale US in knee, ankle, wrist, metacarpophalangeal, and proximal interphalangeal (PIP) joints. Measurements were compared to reference values of a healthy cohort from a previous study. Medical records were reviewed for JIA subtype, treatment, and disease duration. Joint cartilage thickness was decreased in the knee, wrist, and second PIP joint in children with JIA compared with the healthy cohort (p < 0.001 for all). Patients with oligoarticular JIA had thicker cartilage than patients with polyarticular and systemic JIA. We also found decreased joint cartilage thickness in joints not previously affected by arthritis in children with JIA compared to the same joint in the healthy cohort. We found decreasing cartilage thickness with age and thicker cartilage in boys than in girls. Children with JIA have reduced cartilage thickness compared with children who do not have JIA, and children with polyarticular and systemic JIA have thinner cartilage than children with oligoarticular JIA.']
122	151	122_hypermobility_eds_joint hypermobility_gjh	['hypermobility', 'eds', 'joint hypermobility', 'gjh', 'bjhs', 'beighton', 'jhs', 'hypermobile', 'heds', 'beighton score', 'musicians', 'dancers', 'hsd', 'eds ht', 'hypermobility syndrome', 'danlos', 'ehlers', 'ehlers danlos', 'joint', 'danlos syndrome']	['hypermobility syndrome', 'musculoskeletal complaints', 'joint hypermobility', 'benign joint', 'musculoskeletal', 'danlos syndrome', 'ehlers danlos', 'postural', 'syndrome jhs', 'syndrome eds']	['hypermobility', 'joint hypermobility', 'jhs', 'hypermobile', 'dancers', 'hsd', 'eds ht', 'hypermobility syndrome', 'ehlers danlos', 'danlos syndrome']	['hypermobility', 'joint hypermobility', 'musicians', 'dancers', 'joint', 'children', 'students', 'musculoskeletal', 'pain', 'muscle']	["Joint hypermobility is defined as a wide range of movements beyond the physiological limits, it has been recognized in healthy people, gymnasts, acrobats, and carriers of genetic affections of connective tissue. A survey among young adults was conducted to describe the frequency of joint hypermobility, estimating its impact on function and quality of life. Volunteer university students aged 18 to 25\xa0years old who answered a valid 5-item questionnaire about hypermobility, a physical activity questionnaire, and the Brazilian version of the Medical Outcome Survey Short Form 36 (SF-36) were included. Hypermobility was also assessed by a guided self-examination, with Beighton's criteria being scored and scores greater than or equal to 4 or less than 4 being discriminated. A total of 388 subjects were included, of which 299 were women (77.06%) and 89 were men (22.94%); the median age was 23\xa0years old. Generalized joint hypermobility (Beighton score\u2009≥\u20094) was observed in 104 individuals (26.8%). Localized hypermobility (Beighton score 1-3) was observed in 135 (34.79%) individuals, where the hypermobility of the 5th finger was the most frequent in 165 (57.47%) individuals, followed by hypermobility of the thumb in 126 (32.56%) individuals, hypermobility of the elbows and knees each in 72 (18.6%) individuals, and hypermobility of the spine in 69 (17.79%) individuals. The descriptive observation of physical activity indicated regular practice. The correlation coefficients between the SF-36 domains and hypermobility scores were very low and statistical comparison not significant. In this population of youngsters, predominantly women, localized hypermobility was more frequent than generalized hypermobility; however, with low impact on health domains and quality of life scores, estimated in each domain of the SF-36, the physical and mental component scores, and the time dedicated to physical activity.", 'Joint hypermobility is relatively common and has many influences such as age, gender, training, and ethnicity among many. Joint hypermobility may be asymptomatic or symptomatic. It may also be non-syndromic or syndromic. However, \\asymptomatic\\" joint hypermobility may result in repetitive use injury, alter biomechanics of joints at other body sites, or become symptomatic later in life. Symptomatic joint hypermobility can result from soft-tissue rheumatism (e.g. bursitis, tendonitis, etc.) or muscular tension pain due to muscular imbalance. Generalized joint hypermobility (GJH) can be easily assessed using a standardized, quick, in-office examination. Management is relatively straight forward once joint hypermobility is recognized using neuromuscular re-training. It is important to recognize that GJH may also be a feature of a heritable connective tissue disorder with other systemic findings. Therefore, assessing joint hypermobility in those with musculoskeletal complaints may lead to recognizing systemic manifestations and allow the appropriate management."', 'In this study we aimed to identify and review publications relating to the diagnosis of joint hypermobility and instability and develop an evidence based approach to the diagnosis of children presenting with joint hypermobility and related symptoms. We searched Medline for papers with an emphasis on the diagnosis of joint hypermobility, including Heritable Disorders of Connective Tissue (HDCT). 3330 papers were identified: 1534 pertained to instability of a particular joint; 1666 related to the diagnosis of Ehlers Danlos syndromes and 330 related to joint hypermobility.There are inconsistencies in the literature on joint hypermobility and how it relates to and overlaps with milder forms of HDCT. There is no reliable method of differentiating between Joint Hypermobility Syndrome, familial articular hypermobility and Ehlers-Danlos syndrome (hypermobile type), suggesting these three disorders may be different manifestations of the same spectrum of disorders. We describe our approach to children presenting with joint hypermobility and the published evidence and expert opinion on which this is based. There is value in identifying both the underlying genetic cause of joint hypermobility in an individual child and those hypermobile children who have symptoms such as pain and fatigue and might benefit from multidisciplinary rehabilitation management.Every effort should be made to diagnose the underlying disorder responsible for joint hypermobility which may only become apparent over time. We recommend that the term \\Joint Hypermobility Syndrome\\" is used for children with symptomatic joint hypermobility resulting from any underlying HDCT and that these children are best described using both the term Joint Hypermobility Syndrome and their HDCT diagnosis."']
123	151	123_mir_5p_mirnas_mirna	['mir', '5p', 'mirnas', 'mirna', '3p', 'expression', '146a', 'mir 146a', 'exosomes', 'micrornas', 'microrna', '5p mir', 'ra', 'lncrnas', 'fls', 'mir 155', 'rna', '155', '3p mir', 'hsa']	['micrornas mirnas', 'micrornas', 'microrna', 'mirna expression', 'mirnas', 'rheumatoid arthritis', 'arthritis ra', 'mir 146a', 'mir 124', 'mir 125a']	['mir', 'mirnas', 'mirna', 'mir 146a', 'exosomes', 'micrornas', 'microrna', 'lncrnas', 'mir 155', 'rna']	['expression', 'exosomes', 'hsa', 'plasma', 'overexpression', 'cells', 'cell', 'synovial', 'proliferation', 'coding']	['To evaluate microRNA expression in synovial fluid (SF), plasma, and leukocytes from patients with juvenile idiopathic arthritis (JIA). MicroRNA expression in pooled JIA plasma and SF was assessed by absolute quantitative droplet digital PCR array. The results were validated in individual patient samples. MicroRNA content in leukocytes and extracellular vesicles was evaluated by real-time PCR in JIA blood and SF. Blood microRNA expression was compared with healthy controls (HCs). Principal component analysis was used to profile JIA plasma and SF microRNAs, and the potential biological consequences of microRNA dysregulation were investigated by pathway analysis. MiR-15a-5p and miR-409-3p levels were higher in JIA plasma than in HC plasma. JIA SF contained elevated levels of miR-21-5p, miR-27a-3p, miR-146b-5p, miR-155-5p, and miR-423-5p, and decreased miR-192-5p and miR-451a, compared to JIA plasma. Extracellular vesicle analysis demonstrated variable encapsulation among selected microRNAs, with only miR-155-5p being represented substantially in extracellular vesicles. SF leukocytes also had higher expression of miR-21-5p, miR-27a-3p, miR-146b-5p, and miR-155-5p, and lower expression of miR-409-3p and miR-451a, relative to blood. No differences were observed between JIA and HC blood leukocytes. Clusters of microRNAs were commonly altered in JIA joint fluid and leukocytes compared to JIA blood samples. In silico analysis predicted that differentially expressed microRNAs in JIA target the transforming growth factor (TGF)-β pathway. The expression of multiple microRNAs is dysregulated in JIA both locally and systemically, which may inhibit the TGF-β pathway. These findings advance our knowledge of JIA immunopathogenesis and may lead to the development of targeted therapies.', 'MicroRNA (miRNA) are small noncoding RNA that posttranscriptionally regulate gene expression and serve as potential mediators and markers of disease. Recently, plasma miR-24-3p and miR-125a-5p concentrations were shown to be elevated in rheumatoid arthritis (RA) and useful for RA diagnosis. We assessed the utility of 7 candidate plasma miRNA, selected for biological relevance, for RA diagnosis and use as markers of disease activity and subclinical atherosclerosis in RA. The cross-sectional study included 168 patients with RA and 91 control subjects of similar age, race, and sex. Plasma concentrations of miR-15a-5p, miR-24-3p, miR-26a-5p, miR-125a-5p, miR-146a-5p, miR-155-5p, and miR-223-3p were measured by quantitative PCR. Utility of plasma miRNA concentrations for RA diagnosis was assessed by area under the receiver-operating characteristic curve (AUROC). Associations between plasma miRNA concentrations and RA disease activity and coronary artery calcium score were assessed by Spearman correlations. Plasma concentrations of miR-15a-5p, miR-24-3p, miR-26a-5p, miR-125a-5p, miR-146a-5p, miR-155-5p, and miR-223-3p were significantly increased in patients with RA. The highest AUROC for diagnosis of RA (AUROC = 0.725) was found in miR-24-3p, including among rheumatoid factor-negative patients (AUROC = 0.772). Among all patients with RA, the combination of miR-24-3p, miR-26a-5p, and miR-125a-5p improved the model modestly (AUROC = 0.747). One miRNA, miR-155-5p, was weakly inversely associated with swollen joint count (p = 0.024), but no other miRNA were associated with disease activity or coronary artery calcium score. The combination of miR-24-3p, miR-26a-5p, and miR-125a-5p had the strongest diagnostic accuracy for RA. Candidate miRNA had little or no association with RA disease activity or subclinical atherosclerosis.', 'Recent studies have demonstrated an altered expression of certain microRNAs in patients with rheumatoid arthritis (RA) as well as their first-degree relatives (FDRs) compared to healthy controls (HCs), suggesting a role of microRNA in the progression of the disease. To corroborate this, a set of well-characterized RA families originating from northern Sweden were analyzed for differential expression of a selected set of microRNAs. MicroRNA was isolated from frozen peripheral blood cells obtained from 21 different families and included 26 RA patients, 22 FDRs, and 21 HCs. Expression of the selected microRNAs miR-22-3p, miR-26b-5p, miR-34a-3p, miR-103a-3p, miR-142-3p, miR-146a-5p, miR-155, miR-346, and miR-451a was determined by a two-step quantitative real-time polymerase chain reaction (qRT-PCR). Statistical analysis including clinical variables was applied. Out of the nine selected microRNAs that previously have been linked to RA, we confirmed four after adjusting for age and gender, i.e., miR-22-3p (p\u2009=\u20090.020), miR-26b-5p (p\u2009=\u20090.018), miR-142-3p (p\u2009=\u20090.005), and miR-155 (p\u2009=\u20090.033). Moreover, a significant trend with an intermediate microRNA expression in FDR was observed for the same four microRNAs. In addition, analysis of the effect of corticosteroid use showed modulation of miR-103a-3p expression. We confirm that microRNAs seem to be involved in the development of RA, and that the expression pattern in FDR is partly overlapping with RA patients. The contribution of single microRNAs in relation to the complex network including all microRNAs and other molecules is still to be revealed. Key Points • Expression levels of miR-22-3p, miR-26b-5p, miR-142-3p, and miR-155 were significantly altered in RA patients compared to those in controls. • In first-degree relatives, a significant trend with an intermediate microRNA expression in FDR was observed for the same four microRNAs.']
124	151	124_ssc_allele_susceptibility_ssc patients	['ssc', 'allele', 'susceptibility', 'ssc patients', 'polymorphisms', 'genetic', 'drb1', 'systemic sclerosis', 'patients ssc', 'sclerosis', 'sclerosis ssc', 'gene', 'association', 'hla', 'alleles', 'controls', 'snp', 'susceptibility ssc', 'genes', 'genotype']	['systemic sclerosis', 'sclerosis ssc', 'scleroderma', 'sclerosis', 'autoimmune', 'nucleotide polymorphisms', 'gene polymorphisms', 'hla drb1', 'allele frequency', 'cutaneous ssc']	['ssc patients', 'drb1', 'systemic sclerosis', 'sclerosis', 'sclerosis ssc', 'association', 'hla', 'snp', 'susceptibility ssc', 'genotype']	['allele', 'susceptibility', 'polymorphisms', 'genetic', 'systemic sclerosis', 'sclerosis', 'gene', 'association', 'alleles', 'controls']	['Accumulating evidence shows that shared autoimmunity is critical for the pathogenesis of many autoimmune diseases. Systemic sclerosis (SSc) belongs to the connective tissue disorders, and recent data have highlighted strong associations with autoimmunity genes shared with other autoimmune diseases. To determine whether novel risk loci associated with systemic lupus erythematosus or multiple sclerosis may confer susceptibility to SSc, we tested single-nucleotide polymorphisms (SNP) from ITGAM, ITGAX, and CD58 for associations. SNP harboring associations with autoimmune diseases, ITGAM rs9937837, ITGAX rs11574637, and CD58 rs12044852, were genotyped in 2 independent cohorts of European Caucasian ancestry: 1031 SSc patients and 1014 controls from France and 1038 SSc patients and 691 controls from the USA, providing a combined study population of 3774 individuals. ITGAM rs1143679 was additionally genotyped in the French cohort. The 4 polymorphisms were in Hardy-Weinberg equilibrium in the 2 control populations, and allelic frequencies were similar to those expected in European Caucasian populations. Allelic and genotypic frequencies for these 3 SNP were found to be statistically similar in SSc patients and controls. Subphenotype analyses for subgroups having diffuse cutaneous subtype disease, specific autoantibodies, or fibrosing alveolitis did not reveal any difference between SSc patients and controls. These results obtained through 2 large cohorts of SSc patients of European Caucasian ancestry do not support the implication of ITGAM, ITGAX, and CD58 genes in the genetic susceptibility of SSc, although they were recently identified as autoimmune disease risk genes.', 'The greatest genetic effect reported for systemic sclerosis (SSc) lies in the major histocompatibility complex (MHC) locus. Leveraging the largest SSc genome-wide association study, we aimed to fine-map this region to identify novel human leucocyte antigen (HLA) genetic variants associated with SSc susceptibility and its main clinical and serological subtypes. 9095 patients with SSc and 17\u2009584 controls genome-wide genotyped were used to impute and test single-nucleotide polymorphisms (SNPs) across the MHC, classical HLA alleles and their composite amino acid residues. Additionally, patients were stratified according to their clinical and serological status, namely, limited cutaneous systemic sclerosis (lcSSc), diffuse cutaneous systemic sclerosis (dcSSc), anticentromere (ACA), antitopoisomerase (ATA) and anti-RNApolIII autoantibodies (ARA). Sequential conditional analyses showed nine SNPs, nine classical alleles and seven amino acids that modelled the observed associations with SSc. This confirmed previously reported associations with HLA-DRB1*11:04 and HLA-DPB1*13:01, and revealed a novel association of HLA-B*08:01. Stratified analyses showed specific associations of HLA-DQA1*02:01 with lcSSc, and an exclusive association of HLA-DQA1*05:01 with dcSSc. Similarly, private associations were detected in HLA-DRB1*08:01 and confirmed the previously reported association of HLA-DRB1*07:01 with ACA-positive patients, as opposed to the HLA-DPA1*02:01 and HLA-DQB1*03:01 alleles associated with ATA presentation. This study confirms the contribution of HLA class II and reveals a novel association of HLA class I with SSc, suggesting novel pathways of disease pathogenesis. Furthermore, we describe specific HLA associations with SSc clinical and serological subtypes that could serve as biomarkers of disease severity and progression.', 'To examine the role of HLA-DRB1 and HLA-DQB1 alleles in the susceptibility to systemic sclerosis (SSc) and its clinical expression in a Spanish population. One hundred Spanish Caucasian patients with SSc and 130 controls were studied. Molecular HLA-DRB1 and HLA-DQB1 typing was performed by polymerase chain reaction (PCR) sequence-based typing and PCR sequence-specific oligonucleotide. HLA-DRB1*11 was associated with genetic susceptibility to SSc, whereas HLA-DRB1*07 (HLA-DRB1*0701) showed a protective effect. A significant increase in the frequency of the DRB1*1104 allele was observed in patients with anti-topoisomerase I autoantibodies (anti-Topo I) while HLA-DRB1*01 and HLA-DQB1*05 alleles were significantly increased in patients with anti-centromere antibodies (ACA). The HLA-DRB1*11 allele was more frequent in patients with pulmonary fibrosis; however, no significant association with any HLA-DRB1 or DQB1 alleles was identified in patients with pulmonary arterial hypertension. HLA alleles play a role in genetic susceptibility to SSc in Spanish patients. Some alleles are more prevalent in patients with pulmonary fibrosis and in patients with certain SSc-specific autoantibodies (anti-Topo I and ACA).']
125	150	125_injection_injections_intra articular_intra	['injection', 'injections', 'intra articular', 'intra', 'articular', 'ia', 'knee', 'triamcinolone', 'corticosteroid', 'pain', 'osteoarthritis', 'intraarticular', 'guided', 'ta', 'weeks', 'triamcinolone acetonide', 'joint', 'acetonide', 'syringe', 'iaci']	['articular injection', 'injection knee', 'articular glucocorticoid', 'articular corticosteroid', 'corticosteroid injections', 'articular steroid', 'corticosteroid injection', 'glucocorticoid injection', 'knee osteoarthritis', 'knee synovitis']	['injections', 'intra articular', 'articular', 'knee', 'corticosteroid', 'osteoarthritis', 'intraarticular', 'triamcinolone acetonide', 'joint', 'iaci']	['injection', 'injections', 'intra', 'articular', 'knee', 'triamcinolone', 'corticosteroid', 'pain', 'osteoarthritis', 'intraarticular']	['Intra-articular glucocorticoid (GC) injection has been used for more than half a century in the treatment of refractory synovitis in patients with rheumatoid arthritis (RA). There are limited data about the efficacy of intra-articular injection of various preparations of GCs on inflamed joint. The aim of this study was to compare the efficacy and side effects of intra-articular injection of dexamethasone (DEX) and triamcinolone hexacetonide (TH) in the treatment of knee joint arthritis in RA. In a double-blind randomized clinical trial, 70 patients with RA and knee joint arthritis were recruited to the study. Swelled knee joints were injected with 40\xa0mg TH or 8\xa0mg DEX randomly. The primary outcome measures were reduction of knee joint swelling and pain 1 and 3\xa0weeks after joint injection. The secondary outcome measures were relapse of knee arthritis at 2, 4, and 6\xa0months after injection and side effects of intra-articular injection. Difference in the knee circumferences between DEX and TH groups at weeks 1 and 3 was not significant. The average times of pain reduction after injection were 3.4\xa0±\xa02.3 and 2.3\xa0±\xa01.8\xa0days in TH and DEX, respectively. There were no differences of knee pain between the two groups. Relapse of knee arthritis was occurred in two (6.7\xa0%) and three (9.4\xa0%) patients in the DEX and TH groups, respectively. Intra-articular injection of DEX like TH causes rapid and long-term reduction of knee pain and swelling in patients with RA and is safe.', 'Intra-articular corticosteroids are commonly used for pain relief in patients with knee osteoarthritis. Simultaneous intra-articular corticosteroid (CS) knee injections may be beneficial for the ~80-90% of patients who present with, or develop, bilateral knee osteoarthritis, but concurrent injections may increase systemic CS exposure and data on safety/tolerability are lacking. Triamcinolone acetonide extended release (TA-ER) has shown decreased systemic triamcinolone acetonide exposure compared with traditional triamcinolone acetonide crystalline suspension (TAcs) after a single knee injection in patients with knee osteoarthritis. This phase IIa study was designed to assess the safety and systemic triamcinolone acetonide exposure following injections of TA-ER or TAcs into each knee of patients with bilateral knee osteoarthritis. Patients (⩾40\u2009years) meeting American College of Rheumatology criteria for knee osteoarthritis in both knees received concurrent single intra-articular injections of TA-ER 32\u2009mg or TAcs 40\u2009mg into each knee (total: 64\u2009mg and 80\u2009mg, respectively) and were followed for 6\u2009weeks. Safety was evaluated based on treatment-emergent adverse events (TEAEs). Blood samples for pharmacokinetic analysis were collected pre-injection, and at the following postinjection time points: 1, 2, 3, 4, 5, 6, 8, 10, 12, and 24 h, and days 8, 15, 29, and 43. Baseline characteristics were balanced between patients randomly assigned to TA-ER (n\u2009=\u200912) or TAcs (n\u2009=\u200912). Both treatments were well tolerated with comparable TEAE profiles. Peak plasma triamcinolone acetonide concentrations (Cmax) were lower following bilateral TA-ER injections [geometric mean, 2277.7 pg/ml (95% CI, 1602.13-3238.04)] compared with bilateral TAcs injections [7394.7 pg/ml (2201.06-24,843.43)], with median times to Cmax (Tmax) of 4.5 and 6.5 h, respectively. In patients with bilateral knee osteoarthritis, intra-articular injection of TA-ER into both knees was well tolerated. Consistent with pharmacokinetic profiles observed after a single knee injection, plasma triamcinolone acetonide concentrations were lower after bilateral TA-ER injections compared with the higher and more variable concentrations observed after bilateral TAcs injections. NCT03378076.', "The knee is symptomatically the most frequent affected joint in osteoarthritis and, in the Netherlands and other Western countries, is mainly managed by general practitioners (GPs). An intra-articular glucocorticoid injection is recommended in (inter) national guidelines for patients with knee osteoarthritis as an option for a flare of knee pain and/or for those who are not responding well to pain medication. An innovative approach that could replace the intra-articular injection is an intramuscular gluteal glucocorticoid injection. An intramuscular injection is easier to perform than an intra-articular injection with lesser risk of severe local adverse reactions. We hypothesize that intramuscular gluteal glucocorticoid injection is non-inferior in reducing knee pain compared to intra-articular glucocorticoid injection, with potentially a longer lasting effect than intra-articular injection. The study will be a pragmatic randomized controlled non-inferiority trial with two parallel groups. A total of 140 patients aged 45\u2009years and older with knee osteoarthritis who contacted their general practitioner and have persistent knee pain (score\u2009≥\u20093 on 0-10 numerical rating scale; 0\u2009=\u2009no knee pain) will be included. Patients will be randomly allocated (1:1) to an injection of 40\u2009mg triamcinolone acetonide intra-articular in the knee joint or intramuscular in the ipsilateral ventrogluteal area. The effect of treatment will be evaluated by questionnaires at 2, 4, 8, 12, and 24\u2009weeks after injection. The primary outcome is patients' reported severity of knee pain measured with the pain subscale of the Knee injury and Osteoarthritis Outcome Score 4\u2009weeks after injection. Statistical analysis will be based on both the per-protocol and the intention-to-treat principle. This study will evaluate non-inferiority of intramuscular glucocorticoid injection compared to intra-articular glucocorticoid injection for knee osteoarthritis symptoms. This trial is registered in the Dutch Trial Registry (number NTR6968) at 2018-01-22 (https://www.trialregister.nl/trial/6784). Issue date: 1 October 2019. Erasmus MC University Medical Center Rotterdam. PO-box\xa02040. 3000 CA Rotterdam. The Netherlands."]
126	150	126_microbiota_gut_microbiome_gut microbiota	['microbiota', 'gut', 'microbiome', 'gut microbiota', 'microbial', 'intestinal', 'gut microbiome', 'dysbiosis', 'composition', 'bacteria', 'diversity', 'immune', 'host', 'fecal', 'probiotics', 'prevotella', 'abundance', '16s', 'sequencing', 'bacterial']	['gut microbiota', 'gut microbiome', 'intestinal microbiome', 'intestinal microbiota', 'human microbiome', 'microbiota patients', 'fecal microbiota', 'gut microbial', 'microbiota', 'microbiome']	['microbiota', 'microbiome', 'gut microbiota', 'microbial', 'intestinal', 'gut microbiome', 'dysbiosis', 'probiotics', 'prevotella', 'bacterial']	['microbiota', 'gut', 'microbiome', 'microbial', 'intestinal', 'dysbiosis', 'composition', 'bacteria', 'diversity', 'immune']	['Gut microbiota play an important role in rheumatoid arthritis (RA). Biological therapies targeting tumor necrosis factor-α (TNF-α) have been used for treatment in RA patients. However, whether TNF-α antagonist has some influence on gut microbiota is still unknown. This study aims to investigate the distribution of gut microbiota in collagen-induced arthritis (CIA) mice treated with the TNF-α antagonist etanercept. Collagen-induced arthritis mice were induced by type II collagen. Cytokine expression was detected by real-time polymerase chain reaction. 16S ribosomal RNA sequencing was performed to characterize the gut microbiota in CIA mice treated with vehicle or etanercept. Sequencing reads were processed by Microbial Ecology software program. Compared with vehicle-treated mice, we showed that CIA mice treated with etanercept led to attenuation of inflammation and reduced expression of TNF-α, interferon (IFN)-γ, interleukin (IL)-6 and IL-21. Meanwhile, results showed operational taxonomic units, richness estimators and the diversity indices of gut microbiota in etanercept-treated mice were lower than that in vehicle-treated mice. Moreover, bacterial abundance analyses showed that genus Escherichia/Shigella was more abundant in etanercept-treated mice, and Lactobacillus, Clostridium XlVa, Tannerella were less abundant. The altered bacterial genus was correlated with TNF-α, IFN-γ, IL-6, IL-21 and IL-10. Our results revealed that TNF-α antagonist treatment can reduce the abundance and diversity of gut microbiota in CIA mice. Targeted gut microbiota may be a new therapeutic strategy for the treatment of RA.', 'We aimed to investigate the gut microbiota of patients with established rheumatoid arthritis (RA) who have been managed with disease-modifying anti-rheumatic drugs (DMARDs) for a long time. We focused on factors that might affect composition of the gut microbiota. Furthermore, we investigated whether gut microbiota composition predicts future clinical responses to conventional synthetic DMARDs (csDMARDs) in patients with an insufficient response to initial therapy. We recruited 94 patients with RA and 30 healthy participants. Fecal gut microbiome was analyzed by 16S rRNA amplificon sequencing; the resulting raw reads were processed based on QIIME2. Calypso online software was used for data visualization and to compare microbial composition between groups. For RA patients with moderate-to-high disease activity, treatment was changed after stool collection, and responses were observed 6\xa0months later. The composition of the gut microbiota in patients with established RA was different from that of healthy participants. Young RA patients (<\u200945\xa0years) had reduced richness, evenness, and distinct gut microbial compositions when compared with older RA patients and healthy individuals. Disease activity and rheumatoid factor levels were not associated with microbiome composition. Overall, biological DMARDs and csDMARDs, except sulfasalazine and TNF inhibitors, respectively, were not associated with the gut microbial composition in patients with established RA. However, the combination of Subdoligranulum and Fusicatenibacter genera was associated with a future good response to second-line csDMARDs in patients who showed an insufficient response to first-line csDMARDs. Gut microbial composition in patients with established RA is different from that in healthy individuals. Thus, the gut microbiome has the potential to predict responses of some RA patients to csDMARDs.', 'Growing evidences indicate that the alterations in gut microbiota are associated with the efficacy of glucocorticoids (GCs) in the treatment of systemic lupus erythematosus (SLE). However, there is no evidence to prove whether gut microbiota directly mediates the effects of GCs. Using the MRL/lpr mice, this study firstly addressed the effects of three doses of prednisone on gut microbiota. Then, this study used fecal microbiota transplantation (FMT) to transfer the gut microbiota of prednisone-treated MRL/lpr mice into the blank MRL/lpr mice to reveal whether the gut microbiota regulated by prednisone had similar therapeutic efficiency and side effects as prednisone. The effects of prednisone on gut microbiota were dose-dependent in the treatment of MRL/lpr mice. After transplantation into MRL/lpr mice, prednisone-regulated gut microbiota could alleviate lupus, which might be due to decreasing Ruminococcus and Alistipes and retaining the abundance of Lactobacillus. However, prednisone-regulated gut microbiota did not exhibit side effects as prednisone. The reason might be that the pathogens upregulated by prednisone could not survive in the MRL/lpr mice as exogenous microbiota, such as Parasutterella, Parabacteroides, and Escherichia-Shigella. These data demonstrated that the transplantation of gut microbiota may be an effective method to obtain the therapeutic effects of GCs and avoid the side effects of GCs.']
127	149	127_foot_plantar_foot pain_forefoot	['foot', 'plantar', 'foot pain', 'forefoot', 'pressure', 'orthoses', 'gait', 'footwear', 'plantar pressure', 'foot function', 'walking', 'foot orthoses', 'pain', 'ankle', 'shoes', 'shoe', 'foot ankle', 'peak', 'heel', 'foot health']	['foot pain', 'foot problems', 'foot health', 'foot complaints', 'prevalence foot', 'foot posture', 'plantar heel', 'plantar pressure', 'foot symptoms', 'foot orthotics']	['plantar', 'foot pain', 'gait', 'footwear', 'plantar pressure', 'foot function', 'foot orthoses', 'shoe', 'foot ankle', 'foot health']	['foot', 'plantar', 'forefoot', 'pressure', 'orthoses', 'gait', 'footwear', 'plantar pressure', 'walking', 'pain']	['Foot problems are highly prevalent in patients with rheumatoid arthritis. Treatment of foot problems related to rheumatoid arthritis often consists of custom made foot orthoses. One of the assumed working mechanisms of foot orthoses is redistribution of plantar pressure by creating a larger weight bearing area. Overall, the reported treatment effect of foot orthoses on foot pain in rheumatoid arthritis is small to medium. Therefore, we developed a foot orthoses optimization protocol for evaluation and adaptation of foot orthoses by using the feedback of in-shoe plantar pressure measurements. The objectives of the present study were: 1) to evaluate the 3-months outcomes of foot orthoses developed according to the protocol on pain, physical functioning and forefoot plantar pressure in patients with foot problems related to rheumatoid arthritis, and 2) to determine the relationship between change in forefoot plantar pressure and change in pain and physical functioning. Forty-five patients with foot problems related to rheumatoid arthritis were included and received foot orthoses developed according to the protocol. Outcome measures were assessed at baseline and after three months of wearing foot orthoses in 38 patients. Change scores and effect sizes (ES) were calculated for pain, physical functioning and plantar pressure. In a subgroup of patients with combined forefoot pain and high plantar pressure, the relationship between change in plantar pressure and change in pain and physical functioning was analyzed. In the total group of 38 patients, statistically significant changes in pain (ES 0.69), physical functioning (ES 0.82) and forefoot plantar pressure (ES 0.35) were found. In the subgroup (n\u2009=\u200923) no statistically significant relationships were found between change in plantar pressure and change in pain or physical functioning. Foot orthoses developed according to a protocol for improving the plantar pressure redistribution properties lead to medium to large improvements in pain and physical functioning. The hypothesis that more pressure reduction would lead to better clinical outcomes could not be proven.', 'To examine the associations of foot posture and foot function to foot pain. Data were collected on 3,378 members of the Framingham Study cohort who completed foot examinations in 2002-2008. Foot pain (generalized and at 6 locations) was based on the response to the following question: \\On most days, do you have pain, aching or stiffness in either foot?\\" Foot posture was categorized as normal, planus, or cavus using static pressure measurements of the arch index. Foot function was categorized as normal, pronated, or supinated using the center of pressure excursion index from dynamic pressure measurements. Sex-specific multivariate logistic regression models were used to examine the effect of foot posture and function on generalized and location-specific foot pain, adjusting for age and weight. Planus foot posture was significantly associated with an increased likelihood of arch pain in men (odds ratio [OR] 1.38, 95% confidence interval [95% CI] 1.01-1.90), while cavus foot posture was protective against ball of foot pain (OR 0.74, 95% CI 0.55-1.00) and arch pain (OR 0.64, 95% CI 0.48-0.85) in women. Pronated foot function was significantly associated with an increased likelihood of generalized foot pain (OR 1.28, 95% CI 1.04-1.56) and heel pain (OR 1.54, 95% CI 1.04-2.27) in men, while supinated foot function was protective against hindfoot pain in women (OR 0.74, 95% CI 0.55-1.00). Planus foot posture and pronated foot function are associated with foot symptoms. Interventions that modify abnormal foot posture and function may therefore have a role in the prevention and treatment of foot pain."', 'Objective: Obesity is highly prevalent in patients with rheumatoid arthritis (RA), with likely impact on weight-bearing foot joints. We explored the associations between body mass index (BMI) and measures of foot health in patients with RA and foot complaints.Method: We examined patients with RA presenting for their first custom-made therapeutic footwear or foot orthoses. Domains of foot health comprised: foot pain, foot-related activity limitations, forefoot plantar pressure, foot synovitis, and foot deformity. In regression analyses, BMI was the independent variable and foot health domains were the dependent variables.Results: The cohort at baseline comprised 230 patients [mean\xa0±\xa0sd age 58\xa0±\xa013\xa0years, 80% female, mean\xa0±\xa0sd disease duration 10\xa0±\xa09\xa0years, and median (interquartile range) BMI 26.7 (23.5-30.1) kg/m2]. Small to modest statistically significant associations were found in the majority of the measures studied between a higher BMI and more foot pain, more foot-related activity limitations, higher in-shoe measured forefoot plantar pressure, and the presence of foot synovitis. No relationships were found between BMI and barefoot measured forefoot plantar pressure or foot deformity.Conclusion: BMI is negatively associated with foot health in patients with RA. Although the clinical relevance of our findings for an individual patient is not immediately obvious, future research should consider BMI as a potential therapeutic target to improve foot health.']
128	149	128_rituximab_cell_depletion_cells	['rituximab', 'cell', 'depletion', 'cells', 'cell depletion', 'rtx', 'memory', 'cd20', 'memory cells', 'cd19', 'cd27', 'anti cd20', 'rituximab treatment', 'autoimmune', 'response', 'rheumatoid', 'clinical response', 'igd', 'peripheral', 'rheumatoid arthritis']	['rituximab therapy', 'rituximab treatment', 'response rituximab', 'depletion rituximab', 'cd20 monoclonal', 'treated rituximab', 'rituximab', 'rituximab rtx', 'rheumatoid arthritis', 'rheumatoid']	['rituximab', 'cell depletion', 'rtx', 'memory cells', 'anti cd20', 'rituximab treatment', 'autoimmune', 'rheumatoid', 'clinical response', 'rheumatoid arthritis']	['rituximab', 'cell', 'depletion', 'cells', 'memory', 'autoimmune', 'response', 'rheumatoid', 'clinical response', 'peripheral']	['Rituximab is a human/murine chimeric anti-CD20 monoclonal antibody. It is largely used to treat B cell malignancies and has become standard in the management of B cell‑mediated diseases such as rheumatoid arthritis and granulomatosis with polyangitis. The effects of rituximab need to be monitored by B cell phenotyping. Evaluate possible surface markers for monitoring B cell development in response to rituximab treatment. This review discusses the literature on the B cell surface markers analysed by flow cytometry in patients treated with rituximab. A panel of biomarkers of response to treatment to monitor by flow cytometry is also suggested. B cell phenotyping is useful to predict clinical relapses after rituximab treatment. The proposed panel of biomarkers includes CD38++CD24++IgD+/- immature B cells and IgD-CD38+/- memory B cells. In responders, Th1/Th2 balance and tolerance cells (CD4+CD25+CD127-/low Treg cells and CD19+CD24hiCD38hi Breg cells) tend to be restored after rituximab therapy. Furthermore, in responder patients, indirect depletion of CD19+/-CD27++CD38++ preplasma cells can be proposed as a predictor of response. Flow cytometric analysis of samples from patients treated with rituximab is a useful strategy to stratify patients according to response to treatment. Identification of B cell differentiation stages by means of a specific flow cytometry panel could improve monitoring of rituximab effects and enable non-responders to be distinguished from good responders.', "Rituximab, a type I anti-CD20 monoclonal antibody (mAb), induces incomplete B cell depletion in some patients with rheumatoid arthritis (RA) and systemic lupus erythematosus (SLE), thus contributing to a poor clinical response. The mechanisms of this resistance remain elusive. The purpose of this study was to determine whether type II mAb are more efficient than type I mAb at depleting B cells from RA and SLE patients, whether internalization influences the efficiency of depletion, and whether Fcγ receptor type IIb (FcγRIIb) and the B cell receptor regulate this internalization process. We used an in vitro whole blood B cell-depletion assay to assess the efficiency of depletion, flow cytometry to study cell surface protein expression, and surface fluorescence-quenching assays to assess rituximab internalization, in samples from patients with RA and patients with SLE. Paired t-test or Mann-Whitney U test was used to compare groups, and Spearman's rank correlation test was used to assess correlation. We found that type II mAb internalized significantly less rituximab than type I mAb and depleted B cells from patients with RA and SLE at least 2-fold more efficiently than type I mAb. Internalization of rituximab was highly variable between patients, was regulated by FcγRIIb, and inversely correlated with cytotoxicity in whole blood B cell-depletion assays. The lowest levels of internalization were seen in IgD- B cells, including postswitched (IgD-CD27+) memory cells. Internalization of type I anti-CD20 mAb was also partially inhibited by anti-IgM stimulation. Variability in internalization of rituximab was observed and was correlated with impaired B cell depletion. Therefore, slower-internalizing type II mAb should be considered as alternative B cell-depleting agents for the treatment of RA and SLE.", 'To characterize the in vitro binding and effector function properties of CD20-directed small modular immunopharmaceutical (SMIP) 2LM20-4, and to compare its in vivo B-cell depletion activity with the mutated 2LM20-4 P331S [no in vitro complement-dependent cytotoxicity (CDC)] and rituximab in cynomolgus monkeys. Direct binding is examined in flow cytometry, confocal microscopy, scatchard and lipid raft assays. Effector function assays include CDC and Fc-mediated cellular toxicity. In the 6-month-long in vivo B-cell depletion study, single i.v. dosages of 1 or 10 mg/kg of anti-CD20 proteins were administered to monkeys and B-cell counts were monitored in peripheral blood, bone marrow and lymph nodes. 2LM20-4 has lower saturation binding to human primary B cells and recruits fewer CD20 molecules into lipid rafts compared with rituximab; however, it induces higher in vitro CDC. In competitive binding, 2LM20-4 only partially displaces rituximab, suggesting that it binds to a fraction of CD20 molecules within certain locations of the plasma membrane as compared with rituximab. In monkeys, 2LM20-4 had more sustained B-cell depletion activity than rituximab in peripheral blood and had significantly more profound and sustained activity than 2LM20-4 P331S and rituximab in the lymph nodes. SMIP 2LM20-4, which binds to a fraction of CD20 molecules as compared with rituximab, has more potent in vitro CDC, and more potent and sustained B-cell depletion activity in cynomolgus monkeys. Our work has considerable clinical relevance since it provides novel insights related to the emerging B-cell depletion therapies in autoimmune diseases.']
129	148	129_mmp_timp_mmp mmp_mmps	['mmp', 'timp', 'mmp mmp', 'mmps', 'serum mmp', 'synovial', 'matrix', 'metalloproteinase', 'serum', 'comp', 'mmp levels', 'mmp timp', 'metalloproteinases', 'cathepsin', 'ra', 'levels', 'matrix metalloproteinase', 'expression', 'metalloproteinase mmp', 'matrix metalloproteinases']	['matrix metalloproteinase', 'metalloproteinase mmp', 'metalloproteinases mmp', 'matrix metalloproteinases', 'metalloproteinases mmps', 'rheumatoid arthritis', 'metalloproteinase', 'metalloproteinases', 'arthritis ra', 'serum mmp']	['mmp', 'serum mmp', 'synovial', 'metalloproteinase', 'mmp levels', 'mmp timp', 'metalloproteinases', 'matrix metalloproteinase', 'metalloproteinase mmp', 'matrix metalloproteinases']	['synovial', 'matrix', 'metalloproteinase', 'serum', 'metalloproteinases', 'cathepsin', 'levels', 'expression', 'tissue', 'arthritis']	['We examined whether the expression and activation of pro-matrix metalloproteinase (MMP)-1 varies from that of pro-MMP-13 in the joint fluid of osteoarthritis (OA) and rheumatoid arthritis (RA) patients. To do this, joint fluid was collected from 34 RA and 34 OA patients. The collagenase (pro-MMP-1 and MMP-13, total MMP-1, and MMP-13), gelatinase (total MMP-2 and MMP-9), stromelysin (total MMP-3), matrilysin (total MMP-7), uPA, and tissue inhibitor of MMP (TIMP) levels were measured by ELISA. The level of total MMP-1 in RA joint fluids was similar to that of the OA joint fluid. In contrast, the level of total MMP-13 in the RA group was significantly higher than that of the OA group. Among various MMPs (MMP-2, MMP-3, MMP-7, and MMP-9), only MMP-9 was strongly associated with total MMP-13 in both RA and OA. The level of uPA was also strongly associated with MMP-13 in RA but not OA, while the level of TIMP-1 and TIMP-2 was not significantly different between RA and OA. In conclusion, MMP-9 and uPA might be involved in the activation of pro-MMP-13 through unknown mechanisms in arthritic diseases.', "To analyze serum concentrations of matrix metalloproteinases (MMP) MMP-1, MMP-3, MMP-9, MMP-13, tissue inhibitors of MMP (TIMP) TIMP-1 and TIMP-2, and MMP/TIMP ratios in patients with early rheumatoid arthritis (RA) before and after 6 months of treatment with methotrexate (MTX). The study group consisted of 30 patients with RA, not treated with disease modifying antirheumatic drugs or corticosteroids, with disease duration < 3 years. Twenty patients with osteoarthritis (OA) served as a control group. Analysis of serum concentrations of MMP and TIMP was based on a quantitative sandwich ELISA. Serum concentrations of MMP-1, MMP-3, MMP-9, and MMP-13 were higher in untreated patients with early RA than in OA patients (p < 0.001 in all cases). Serum levels of TIMP-1 and TIMP-2 dominated in the serum of RA patients compared with controls (p < 0.01 and p < 0.05, respectively). Ratios of MMP to TIMP were significantly higher in patients with early RA versus controls. Six months' treatment with MTX downregulated serum concentrations of MMP-1 (p < 0.001), MMP-3 (p < 0.001), MMP-9 (p < 0.001), MMP-13 (p < 0.01), and TIMP-1 (p < 0.05) in patients with RA. These changes were accompanied by significantly reduced ratios of MMP to TIMP. MTX treatment decreased markers of RA activity such as the number of painful and swollen joints, erythrocyte sedimentation rate, Disease Activity Score, and C-reactive protein. Patients with early RA are characterized by high serum concentrations of tissue-degrading metalloproteinases. Therapy with MTX resulted in clinical improvement and reduced serum MMP levels in patients with RA, confirming effectiveness of MTX in patients in early stages of the disease.", 'Matrix metalloproteinases (MMPs) are expressed in joint tissues of patients with rheumatoid arthritis (RA) and osteoarthritis (OA). The objective of this study was to define the steady state levels of seven different MMPs and two tissue inhibitors of metalloproteinases (TIMPs) as well as the potential metalloproteinase activity in the synovial fluid (SF) to provide more insight into the role of MMPs in cartilage destruction in RA and OA. Levels of MMP-1, MMP-2, MMP-3, MMP-7, MMP-8, MMP-9, MMP-13, TIMP-1, and TIMP-2 in SF aspirated from knee joints of 97 patients with RA and 103 patients with OA were measured by the corresponding one step sandwich enzyme immunoassays. Proteolytic activity of MMPs in these SFs was examined in an assay using [(3)H]carboxymethylated transferrin substrate in the presence of inhibitors of serine and cysteine proteinases after activation with p-aminophenylmercuric acetate (APMA). Destruction of RA knee joints was radiographically evaluated. Levels of MMP-1, MMP-2, MMP-3, MMP-8, and MMP-9 were significantly higher in RA SF than in OA SF. MMP-7 and MMP-13 were detectable in more than 45% of RA SFs and in less than 20% of OA SFs, respectively. Among the MMPs examined, MMP-3 levels were extremely high compared with those of other MMPs. Direct correlations were seen between the levels of MMP-1 and MMP-3 and between those of MMP-8 and MMP-9 in RA SF. Although the levels of MMP-1 and MMP-3 increased even in the early stage of RA, those of MMP-8 and MMP-9 were low in the early stage and increased with the progression of RA. Molar ratios of the total amounts of the MMPs to those of the TIMPs were 5.2-fold higher in patients with RA than in OA, which was significant. APMA-activated metalloproteinase activity in SF showed a similar result, and a direct correlation was seen between the molar ratios and the activity in RA SF. Our results show that high levels of MMP-1, MMP-2, MMP-3, MMP-8, MMP-9, and TIMP-1 are present in RA SF and suggest that once these MMPs are fully activated, they have an imbalance against TIMPs, which may contribute to the cartilage destruction in RA.']
130	147	130_cam_acupuncture_complementary_yoga	['cam', 'acupuncture', 'complementary', 'yoga', 'complementary alternative', 'tai chi', 'cam use', 'tai', 'alternative medicine', 'alternative', 'medicine', 'use', 'chi', 'pain', 'medicine cam', 'use cam', 'sham', 'ea', 'evidence', 'rcts']	['complementary therapies', 'alternative medicine', 'acupuncture', 'sham acupuncture', 'acupuncture treatment', 'homeopathic', 'homeopathy', 'rheumatic diseases', 'therapies', 'medicines']	['acupuncture', 'yoga', 'complementary alternative', 'tai chi', 'alternative medicine', 'medicine', 'chi', 'pain', 'medicine cam', 'rcts']	['acupuncture', 'complementary', 'yoga', 'tai', 'alternative medicine', 'alternative', 'medicine', 'use', 'chi', 'pain']	['There is a paucity of data regarding the use of and attitudes toward complementary and alternative medicine (CAM) among arthritis patients in Asia. This study was performed to assess the use of CAM, related demographic and clinical factors, and attitudes among Korean arthritis patients. We conducted a survey of patients in rheumatology clinics affiliated with a university hospital. One hundred fifty patients (68.5%) reported using at least one form of CAM during the previous 12 months. Herbal remedies and acupuncture were the most frequently used categories of CAM. Among the parameters analyzed, income level was significantly and negatively associated with frequent or regular use of CAM. Dialogue about CAM use with Korean patients does not seem to have been initiated yet, as the main reason given for not discussing CAM use with physicians was \\not being asked.\\""', 'Complementary and alternative medicine (CAM) is gaining popularity among patients with chronic back pain. We looked for factors associated with CAM use. The data came from the cross-sectional household component of the 1996-1997 National Population Health Survey on the health status and behaviors of Canadians. The sample comprising 66.999 individuals aged 20 years or older represented 21 million adults. Cross tabulations were used to estimate the percentage of CAM use among adults with chronic back pain. Factors independently associated with CAM use during the year before the surveys were identified using multiple logistic regression. CAM use was highest in the subgroup of Canadian adults reporting chronic back pain (39.07%). CAM use was associated with younger age, being married, having a higher level of education, and earning a higher income. Overall, the CAM users reported less pain, greater analgesic use, more depression, and more co-morbidities. In addition to CAM, these patients used conventional medical services. Our results show that patients with chronic back pain who use CAM are more active, more involved in social life, and healthier, suggesting better management of their condition. They use CAM in addition to, rather than instead of, conventional care. CAM use in these patients may be ascribable to dissatisfaction with mainstream physicians.', "The purpose of this cross-sectional survey was to obtain and analyze data on self-perceived efficacy of different types of complementary alternative medicine (CAM) by patients with various rheumatologic conditions. Patients followed in rheumatology outpatient clinics were screened for the use of CAM. Patients reporting the use of CAM were asked to participate in face-to-face structured interviews, specifying the various CAM types they used, and grading their subjective impression of efficacy of each CAM type on a scale of 1-10. 350 consecutive patients were screened and 148 reported using CAM. In general, homeopathy and acupuncture were the most commonly used CAM types (44% and 41% of the CAM users, respectively). The mean number of different CAM methods used by a CAM user was 1.9 +/- 1.1. Patients with fibromyalgia used significantly more CAM methods (2.7 +/- 1.4, p = 0.005). On patients' self-perceived efficacy scale of 1-10, the mean score of the whole group was 5.3 +/- 3.2. Acupuncture and homeopathy achieved significantly higher self-perceived efficacy scores in CAM users with spondylo-arthropathies and osteoarthritis, respectively, when compared to some of the other disease groups. Satisfaction was lowest among CAM users with rheumatoid arthritis, vasculitis and connective tissue diseases. In general, CAM users were less than moderately satisfied with self-perceived-efficacy of CAM therapies. However efficacy of specific CAM methods differed significantly among patients in different disease groups."]
131	145	131_gout_urate_abcg2_uric acid	['gout', 'urate', 'abcg2', 'uric acid', 'uric', 'slc2a9', 'polynesian', 'acid', 'variants', 'genetic', 'serum urate', 'rs2231142', 'hyperuricemia', 'association', 'risk gout', 'allele', 'gout risk', 'polymorphisms', 'slc22a12', 'snps']	['gout susceptibility', 'hyperuricemia gout', 'gout risk', 'risk gout', 'gout patients', 'associated gout', 'association gout', 'patients gout', 'gout cases', 'gout']	['gout', 'uric acid', 'uric', 'polynesian', 'serum urate', 'hyperuricemia', 'risk gout', 'allele', 'gout risk', 'snps']	['gout', 'urate', 'uric acid', 'uric', 'acid', 'variants', 'genetic', 'hyperuricemia', 'association', 'allele']	['Gout results from elevated urate concentrations in the blood (hyperuricaemia). When super-saturation of urate is reached, monosodium urate crystals form within the joint. In some individuals, these crystals elicit a painful self-limiting inflammatory response that is characteristic of acute gouty arthritis. The most important cause of hyperuricaemia is reduced excretion of uric acid in the urine. Uric acid excretion is coordinated by a suite of urate transport molecules expressed in the renal collecting tubules, and is a key physiological checkpoint in gout. Other checkpoints in gout are hepatic production of urate, monosodium urate crystal formation, and initiation of the acute inflammatory response. Genome-wide association scans for genes regulating serum urate concentrations have identified two major regulators of hyperuricaemia- the renal urate transporters SLC2A9 and ABCG2. The risk variants at each gene approximately double the risk for gout in people of Caucasian ancestry, with SLC2A9 also resulting in higher risk for gout in people of Polynesian ancestry, a diverse population characterized by a high prevalence of gout. Ongoing genetic association studies are identifying and confirming other genes controlling serum urate concentrations; although genome-wide association studies in gout per se await recruitment of suitable case sample sets.', 'Primary gout has been associated with single-nucleotide polymorphisms (SNP) in several tubular urate transporter genes. No study has assessed the association of reabsorption and secretion urate transporter gene SNP with gout in a single cohort of documented primary patients with gout carefully subclassified as normoexcretors or underexcretors. Three reabsorption SNP (SLC22A12/URAT1, SLC2A9/GLUT9, and SLC22A11/OAT4) and 2 secretion transporter SNP (SLC17A1/NPT1 and ABCG2/BRCP) were studied in 104 patients with primary gout and in 300 control subjects. The patients were subclassified into normoexcretors and underexcretors according to their serum and 24-h urinary uric acid levels under strict conditions of dietary control. Compared with control subjects, patients with gout showed different allele distributions of the 5 SNP analyzed. However, the diagnosis of underexcretor was only positively associated with the presence of the T allele of URAT1 rs11231825, the G allele of GLUT9 rs16890979, and the A allele of ABCG2 rs2231142. The association of the A allele of ABCG2 rs2231142 in normoexcretors was 10 times higher than in underexcretors. The C allele of NPT1 rs1165196 was only significantly associated with gout in patients with normal uric acid excretion. Gout with uric acid underexcretion is associated with transporter gene SNP related mainly to tubular reabsorption, whereas uric acid normoexcretion is associated only with tubular secretion SNP. This finding supports the concept of distinctive mechanisms to account for hyperuricemia in patients with gout with reduced or normal uric acid excretion.', 'Gout is a common and very painful inflammatory arthritis caused by hyperuricaemia. This review provides an update on the genetics of hyperuricaemia and gout, including findings from genome-wide association studies. Most of the genes that associated with serum uric acid levels or gout are involved in the renal urate-transport system. For example, the urate transporter genes SLC2A9, ABCG2 and SLC22A12 modulate serum uric acid levels and gout risk. The net balance between renal urate absorption and secretion is a major determinant of serum uric acid concentration and loss-of-function mutations in SLC2A9 and SLC22A12 cause hereditary hypouricaemia due to reduced urate absorption and unopposed urate secretion. However, the variance in serum uric acid explained by genetic variants is small and their clinical utility for gout risk prediction seems limited because serum uric acid levels effectively predict gout risk. Urate-associated genes and genetically determined serum uric acid levels were largely unassociated with cardiovascular-metabolic outcomes, challenging the hypothesis of a causal role of serum uric acid in the development of cardiovascular disease. Strong pharmacogenetic associations between HLA-B*5801 alleles and severe allopurinol-hypersensitivity reactions were shown in Asian and European populations. Genetic testing for HLA-B*5801 alleles could be used to predict these potentially fatal adverse effects.']
132	145	132_msu_crystals_msu crystals_crystal	['msu', 'crystals', 'msu crystals', 'crystal', 'gout', '1β', 'il 1β', 'gouty', 'monosodium urate', 'monosodium', 'urate', 'msu crystal', 'il', 'crystal induced', 'gouty arthritis', 'inflammasome', 'induced', 'nlrp3', 'urate msu', 'acute']	['inflammation gout', 'monosodium urate', 'gouty inflammation', 'anti inflammatory', 'gout patients', 'inflammatory response', 'gouty arthritis', 'induced inflammation', 'uric acid', 'urate monohydrate']	['msu crystals', 'gout', 'il 1β', 'gouty', 'monosodium urate', 'monosodium', 'crystal induced', 'gouty arthritis', 'inflammasome', 'urate msu']	['crystals', 'crystal', 'gout', 'gouty', 'monosodium', 'urate', 'gouty arthritis', 'inflammasome', 'acute', 'inflammation']	["Monosodium urate monohydrate (MSU) crystals synergize with various toll-like receptor (TLR) ligands to induce cytokine production via activation of the NOD-like receptor (NLR) family, pyrin domain-containing 3 (NLPR3) inflammasome. This has been demonstrated in vitro using human cell lines or monocytes of healthy volunteers. In the present study, we have investigated the effect of MSU crystals and of their combination with TLR ligands in peripheral blood mononuclear cells (PBMC) of patients with gout. PBMCs from 18 patients with primary gout and 12 healthy donors were exposed to MSU crystals in the presence or absence of saturated fatty acid C18:0 (free fatty acid, TLR2 ligand), palmitoyl-3-cystein (Pam₃Cys, TLR1/2 ligand) and fibroblast stimulating factor-1 (FSL-1, TLR 2/6 ligand). Production of IL-1β, IL-6, IL-8, IL-17 and tumor necrosis factor alpha (TNFα) was determined by ELISA. mRNA transcripts of IL-1β were measured by real-time PCR. MSU crystals alone failed to induce IL-1β, IL-6 or TNFα in both patients and control groups, but a stronger synergy between MSU/Pam₃Cys and MSU/C18:0 for the induction of IL-1β was found in patients with gout compared to healthy controls. IL-6, but not IL-8, followed the kinetics of IL-1β. No production of the neutrophil-recruiting IL-17 was detectable after stimulation of the patients' PBMCs with MSU in both the presence or absence of TLR ligands. No change of gene transcripts of IL-1β after stimulation with MSU and Pam₃Cys or with MSU and C18:0 was found. A positive correlation was found between synergy in IL-1β production from PBMCs of patients between C18:0 and MSU crystals, as well as the annual number of attacks of acute gouty arthritis (rs: +0.649, P: 0.022). The synergy between MSU crystals and TLR-2 ligands is more prominent in patients with gout than in controls. This is likely mediated by the enhanced maturation of pro-IL-1β into IL-1β.", 'Gout is an inflammatory arthropathy caused by the deposition of monosodium urate (MSU). The synthesis and release of IL-1β is crucial for MSU-induced synovial inflammation. The aim of the present study was to investigate the mechanism of MSU crystal-induced autoinflammatory processes. In vitro studies were used to evaluate the role of IL-6 in inflammasome activation in human neutrophils cultured with MSU crystals. Human neutrophils were stimulated with MSU in the presence or absence of IL-6 priming to determine NLRP3 inflammasome activation and subsequent cleaved caspase-1 induction or IL-1β production. IL-6 or MSU stimulation alone did not result in the efficient IL-1β production from human neutrophils. However, MSU stimulation induced marked IL-1β production from IL-6-primed neutrophils. Pretreatment with baricitinib, which blocks IL-6 receptor signaling, prevented MSU-induced cleaved caspase-1 or IL-1β induction in IL-6-primed neutrophils. Tocilizumab pretreatment also inhibited MSU-mediated IL-1β production from IL-6-primed neutrophils. Priming of human neutrophils with IL-6 promotes uric acid-mediated IL-1β secretion in the absence of microbial stimulation. These results suggest that an endogenous cytokine, IL-6, is involved in MSU-mediated NLRP3 inflammasome activation and subsequent IL-1β production from innate immune cells and has a crucial role in MSU crystal-induced synovial inflammation. These findings provide insights into uric acid-mediated autoinflammation in the innate immune system.', 'Monosodium urate (MSU) crystal deposition in gouty joints promotes the release of inflammatory mediators, in particular interleukin (IL)-1β. The induction of IL-1β production by MSU crystals requires a co-stimulus. The objective of this study was to determine which part of the synovial fluid (SF) provides co-stimulation to MSU crystals to induce IL-1β in macrophages. The lipidic fraction (LF) and the protein fraction (PF) were isolated from the SF of patients with arthropathies. The PF was subfractionated according to different molecular weight (MW) ranges. THP-1 cells or human primary monocytes were stimulated with MSU crystals in the presence or absence of SF or SF fractions. IL-1β and IL-8 production and IL-1β mRNA expression were assessed by an enzyme-linked immunosorbent assay (ELISA) and quantitative real-time polymerase chain reaction (qPCR). Exposure of monocytes/macrophages to MSU crystals alone induced the moderate release of IL-8 but not of IL-1β. The production of IL-1β required the presence of both SF from patients with inflammatory arthritis (SFi) and MSU crystals. SF from patients with non-inflammatory arthritis, that is patients with osteoarthritis (OA), did not affect the IL-1β production but slightly enhanced the secretion of IL-8. Both MSU crystals and SFi were required for the induction of the IL-1β transcript, which was not expressed in the presence of either stimulus alone. SFi fractionation demonstrated that the MSU crystal co-stimulus was contained in the PF of SFi with MW\xa0>\xa050\xa0kDa but not in the LF. This study shows that the SF of inflammatory arthritis patients, including gout patients, contains proteins required for the induction of IL-1β by MSU crystals in macrophages whereas lipids are not involved.']
133	145	133_pancreatitis_abdominal_lupus_lmv	['pancreatitis', 'abdominal', 'lupus', 'lmv', 'abdominal pain', 'sle', 'enteritis', 'lupus enteritis', 'cystitis', 'gastrointestinal', 'ipo', 'lupus erythematosus', 'erythematosus', 'systemic lupus', 'le', 'intestinal', 'acute pancreatitis', 'gi', 'erythematosus sle', 'ap']	['lupus enteritis', 'lupus cystitis', 'lupus erythematosus', 'diagnosis lupus', 'lupus mesenteric', 'systemic lupus', 'lupus', 'erythematosus sle', 'mesenteric vasculitis', 'vasculitis']	['pancreatitis', 'lupus', 'abdominal pain', 'enteritis', 'lupus enteritis', 'cystitis', 'lupus erythematosus', 'systemic lupus', 'acute pancreatitis', 'erythematosus sle']	['pancreatitis', 'abdominal', 'lupus', 'abdominal pain', 'enteritis', 'lupus enteritis', 'cystitis', 'gastrointestinal', 'erythematosus', 'systemic lupus']	['Gastrointestinal (GI) symptoms are common among patients with systemic lupus erythematosus (SLE), although only rarely are they caused by active organ system involvement from SLE itself. Rapid diagnosis and appropriate treatment of lupus enteritis and other GI manifestations of SLE are critical, because of the potential for organ and life-threatening complications. The 3 main variants of lupus enteritis are lupus mesenteric vasculitis, intestinal pseudo-obstruction, and protein-losing enteropathy. These GI manifestations and others in patients with SLE are reviewed here.', 'We describe a case of simultaneous severe lupus enteritis and lupus cystitis in a 38-year-old female with a 21-year history of systemic lupus erythematosus (SLE). The patient presented with acute abdominal pain, decreased urinary output, associated low-grade fever, nausea, and diarrhea. She had serologic evidence of an SLE flare with acute renal insufficiency. Computed tomography examination revealed dramatic edema of the large- and small-bowel walls with no evidence of bowel loop dilatation or pneumatosis intestinalis, marked diffuse thickening of the urinary bladder wall, and bilateral hydronephrosis and hydroureter. Lupus enteritis and lupus cystitis were diagnosed and treatment with intravenous corticosteroids led to prompt resolution of the abdominal pain and normalization of renal function. Because infarction of tissue and bowel rupture are potentially fatal complications, it is essential to consider lupus enteritis in SLE patients who present with abdominal pain. This case demonstrates that once lupus enteritis is suspected, coexistent lupus cystitis must also be considered.', 'To determine the causes of acute abdominal pain in systemic lupus erythematosus (SLE) and to compare the clinical and laboratory data, especially antiphospholipid antibodies and the SLE Disease Activity Index (SLEDAI), between lupus enteritis (gastrointestinal vasculitis) and acute abdominal pain without lupus enteritis in patients with SLE. A retrospective study was carried out for all patients admitted with SLE from 1993 to March 2001. The SLEDAI and laboratory data were collected at the time of diagnosis of SLE and at the time of acute abdominal pain. Lupus enteritis (gastrointestinal vasculitis) was diagnosed by clinical investigation and abdominal computed tomographic findings. Chart review identified 175 patients (20 male, 155 female) who had been admitted with SLE. Of these patients, 38 (22%) presented with acute abdominal pain. Lupus enteritis was the most common cause of acute abdominal pain. Patients were divided into three groups: group 1: lupus enteritis (n=17), group 2: acute abdominal pain without lupus enteritis (n=21), and group 3: SLE without acute abdominal pain (n=137). There was no difference in age and sex among the three groups. Antiphospholipid, anti-RNP, anti-Sm, anti-Ro, and anti-La antibodies did not differ among the three groups. There was no difference in the SLEDAI at the time of diagnosis and at the time of acute abdominal pain between groups 1 and 2. Complement, erythrocyte sedimentation rate, C reactive protein, and anti-dsDNA measured at the time of acute abdominal pain did not differ between groups 1 and 2. A drop in the white blood cell count at the time of abdominal pain was more prominent in group 1 than group 2. In lupus enteritis, the jejunum and ileum were the sites most commonly affected. Rectal involvement was rare. Even though four patients relapsed, all the patients with lupus enteritis, including those who relapsed, responded well to corticosteroid. Lupus enteritis is the most common cause of acute abdominal pain in SLE. All patients with lupus enteritis responded well to a high dose of a corticosteroid without surgical intervention. The SLEDAI and laboratory data, except leucopenia, do not correlate with the occurrence of lupus enteritis.']
134	144	134_leptin_oa_adiponectin_ifp	['leptin', 'oa', 'adiponectin', 'ifp', 'fat', 'obesity', 'adipokines', 'hfd', 'adipose', 'diet', 'osteoarthritis', 'metabolic', 'cartilage', 'adipose tissue', 'knee', 'knee oa', 'high fat', 'mice', 'ipfp', 'leptin levels']	['leptin adiponectin', 'osteoarthritis', 'leptin levels', 'osteoarthritis oa', 'adipose tissue', 'knee osteoarthritis', 'leptin', 'serum leptin', 'levels leptin', 'cartilage']	['leptin', 'adiponectin', 'adipokines', 'adipose', 'osteoarthritis', 'metabolic', 'cartilage', 'adipose tissue', 'high fat', 'leptin levels']	['leptin', 'adiponectin', 'fat', 'obesity', 'adipokines', 'adipose', 'diet', 'osteoarthritis', 'metabolic', 'cartilage']	['To analyze the distribution of leptin, adiponectin and resistin between paired serum and synovial fluid (SF) samples of patients with osteoarthritis (OA) and to determine the potential sources of these adipokines in the joint. The active free form of leptin was also examined by evaluating the level of the soluble leptin receptor (sOb-R). Levels of adipokines and sOb-R were measured by a sandwich enzyme-linked immunosorbent assay in serum and SF collected from OA patients. The levels of adipokines were also determined in conditioned media from cultured joint tissues (synovium, infrapatellar fat pad, meniscus, osteophyte, cartilage and bone). The adipokines exhibited different patterns of distribution between the joint and the circulating compartment. Serum levels of resistin and adiponectin exceeded those in the paired SF. Conversely, leptin SF concentrations were similar or higher than those measured in serum counterparts. Leptin and adiponectin in SF may derive from each joint tissue examined, whereas resistin was not detected in conditioned media of cultured explants. Synovium and infrapatellar fat pad were the major sources of adipokines, but osteophytes released also large amounts of leptin. The sOb-R deficiency found in SF further increased the difference in the bioactive leptin levels between serum and SF. A gender-specific difference was observed with women exhibiting the highest level of free leptin in the joint. These data demonstrated that adipokines serum levels are not predictive values for SF determination. The joint cavity is a special space where each adipokine undergoes specific regulatory pathways, strengthening the hypothesis that adipokines may have local effects in the joint and may account for the high prevalence of OA in women.', "To investigate leptin's effect on cartilage metabolism and the pathophysiology of osteoarthritis (OA). Messenger RNA (mRNA) expression and protein levels of leptin and leptin's receptor isoforms were measured by real-time reverse transcription-PCR and Western blot in osteoarthritic and normal cartilage. Osteoarthritic cartilage samples were obtained from two locations of the knee (n=11) and hip (n=6); from the main defective area (advanced OA) and from adjacent macroscopically and histological intact regions (minimal OA). Paired serum and synovial fluid (SF) leptin levels were measured. The effect of leptin was evaluated on chondrocyte proliferation, IL-1beta (interleukin-1beta), NO and metalloproteinases 9 and 13 (MMP-9, MMP-13) protein expression. Leptin's and leptin's receptor (Ob-Rb) expression levels were significantly increased in advanced OA cartilage compared to minimal. Leptin was significantly increased in SF than serum samples. Also, leptin had a detrimental effect on chondrocyte proliferation and induced IL-1beta production and MMP-9 and MMP-13 protein expression. Furthermore, leptin's mRNA expression in advanced OA cartilage was significantly correlated with BMI of the patients. The increased leptin levels in SF point toward a local effect of leptin in articular cartilage, while the observed intrajoint differences of leptin and Ob-Rb mRNA expression may be related to the grade of cartilage destruction. The observed production of IL-1beta, MMP-9 and MMP-13 by chondrocytes after leptin treatment indicates a pro-inflammatory and catabolic role of leptin on cartilage metabolism. Furthermore, the observed correlation of leptin's mRNA expression with BMI suggests that leptin may be a metabolic link between obesity and OA.", 'Based on a novel approach suggesting a role of adipose tissue in osteoarthritis (OA), we aimed to determine whether the infrapatellar fat pad (IFP) may affect joint cell functions through adipokines. The conditioned media of IFP and subcutaneous adipose tissue from OA patients were used to determine the production of leptin and adiponectin, and to stimulate chondrocytes and fibroblast-like synoviocytes (FLS). Blocking experiments were carried out to evaluate the contribution of adipokines to IFP effects. The gene expression of inflammatory and degradative proteins, growth factors and components of the extracellular matrix, and the production of inflammatory mediators and metalloproteases were determined to evaluate cell response to fat-conditioned media. IFP releases elevated amounts of leptin and adiponectin independently of the body mass index and the gender. The conditioned media from IFP strongly induce the expression of inflammatory genes in both articular cells and the expression of degradative genes in chondrocytes, but remain ineffective in regulating the expression of aggrecan, type 2 collagen or growth factors. Blocking leptin or adiponectin does not change the cell response to IFP. A great variability between patients is found when compared the inflammatory activity of paired samples of IFP and subcutaneous adipose tissue. IFP may trigger both cartilage destruction and inflammation of the synovium, but not through leptin or adiponectin. The data suggest also that IFP may have specific inflammatory phenotypic features independent from the general phenotype found in obesity.']
135	143	135_bmd_osteoporosis_fractures_fracture	['bmd', 'osteoporosis', 'fractures', 'fracture', 'ra', 'bone', 'bone mineral', 'mineral', 'mineral density', 'spine', 'femoral neck', 'lumbar spine', 'fracture risk', 'women', 'op', 'density', 'patients ra', 'density bmd', 'ra patients', 'risk']	['frequency osteoporosis', 'osteoporosis', 'rheumatoid arthritis', 'major osteoporotic', 'osteoporotic fractures', 'osteoporotic', 'patients rheumatoid', 'rheumatoid', 'arthritis ra', 'arthritis']	['bmd', 'osteoporosis', 'fractures', 'bone mineral', 'mineral density', 'femoral neck', 'lumbar spine', 'fracture risk', 'density bmd', 'ra patients']	['osteoporosis', 'fractures', 'fracture', 'bone', 'mineral', 'spine', 'femoral neck', 'lumbar spine', 'fracture risk', 'women']	['To compare the frequency of osteoporosis and bone mineral density (BMD) below the expected range for age between female patients with rheumatoid arthritis (RA) and healthy subjects and to determine risk factors for bone loss in female patients with RA. Two hundred and ninety-nine patients with RA and 246 age-matched healthy subjects were included in this study. BMD in the lumbar spine, femoral neck and total hip were measured with dual-energy X-ray absorptiometry. A T-score of -2.5 or lower in postmenopausal women was defined as osteoporosis, and a Z-score -2.0 or lower in females prior to menopause was defined as below the expected range for age. The frequency of osteoporosis in the RA patients (22.1%) was significantly higher than in healthy subjects (11.4%) at either the spine or hip (P\xa0=\xa00.014). The occurrence of BMD below the expected range for age in RA patients (7.8%) was also significantly higher than in healthy subjects (1.0%, P\xa0=\xa00.015). In 299 female patients with RA, higher age, lower body mass index and postmenopausal status were significantly associated with the lumbar spine and hip BMD reduction. Of disease-related variables, glucocorticoid use was independently associated with reduction of hip BMD. The prevalence of osteoporosis in the RA patients was 1.9 times higher than in healthy subjects. Glucocorticoid use was a risk factor for generalized bone loss in female RA patients.', 'Generalised bone mineral density (BMD) reduction often occurs in established rheumatoid arthritis (RA); however, in early RA, there is a disagreement with regard to BMD in the femoral neck and lumbar spine, and there is no available information for the whole body. Therefore, the aims of this study were to investigate the BMD, frequency of osteoporosis and the risk factors for BMD reduction in Vietnamese women with early RA. BMD in the femoral neck, lumbar spine L1-4 and whole body was measured in 105 women with early RA (disease duration ≤3 years) and 105 age-matched healthy women (26-73 years) using a dual energy X-ray absorptiometry. Femoral neck and whole body BMD in women with RA were lower (p\u2009<\u20090.05) than controls, while lumbar spine BMD was similar between two groups. The frequency of osteoporosis in the femoral neck, lumbar spine and whole body in women with RA aged ≥50 were higher (p\u2009<\u20090.05) than controls: 41.8% versus 29.5%, 42.2% versus 37.7% and 37.1% versus 28%, respectively. There were associations between the frequencies of osteoporosis at all sites with postmenopausal status, glucocorticoid use, rheumatoid factor positivity and disease activity with lumbar spine BMD and disease disability with femoral neck and whole body BMD. In conclusion, women with early RA had significantly lower femoral neck and whole body BMD, but had similar lumbar spine BMD compared with controls. The frequency of osteoporosis at all sites was significantly higher in women with RA than controls, suggesting that assessment of BMD should be considered in women with early RA.', 'To elucidate the pathology of osteoporosis associated with rheumatoid arthritis (RA), bone mass measurements were performed in 146 female patients with RA and compared with those in 150 age-matched female patients with osteoarthritis (OA) and postmenopausal osteoporosis (OP). Bone mineral density (BMD) was measured at the lumbar spine (L-BMD), the mid-radius (MR-BMD) and the calcaneus (C-BMD) by dual-energy X-ray absorptiometry (DXA), and at the distal radius by peripheral quantitative computed tomography (pQCT). The RA group showed significantly lower BMD at all sites, except L-BMD, than the OA group. Compared with the OP group, the RA group showed a significantly higher L-BMD but no difference at other sites. BMD in RA decreased with disease severity at all sites and lean body mass was highly correlated with L-BMD and C-BMD. Cross-sectional analysis revealed early bone loss at the distal radius and a decrease of L-BMD, MR-BMD, and C-BMD with disease duration. Longitudinal analysis showed that the annual loss of L-BMD, MR-BMD and C-BMD tended to be lower with increasing disease duration. Glucocorticoid administration had no influence on L-BMD, MR-BMD or C-BMD. We concluded that, unlike postmenopausal osteoporosis, osteoporosis associated with RA is characterised by relatively preserved bone mass in the axial bone and marked loss in the peripheral bone. The risk factors for generalised osteoporosis are a long disease duration, severity of disease, and decreased lean body mass.']
136	143	136_genes_gene_gene expression_responders	['genes', 'gene', 'gene expression', 'responders', 'response', 'expression', 'ra', 'signature', 'non responders', 'pathway', 'hub', 'analysis', 'pathways', 'biomarkers', 'microarray', 'differentially', 'ifn', 'hub genes', 'identified', 'identify']	['rheumatoid arthritis', 'arthritis ra', 'rheumatoid', 'biomarkers', 'expressed genes', 'genes identified', 'transcriptomic', 'gene expression', 'arthritis', 'gene ontology']	['gene expression', 'ra', 'non responders', 'pathway', 'hub', 'biomarkers', 'microarray', 'ifn', 'hub genes', 'identify']	['genes', 'gene', 'responders', 'response', 'expression', 'signature', 'pathway', 'hub', 'analysis', 'pathways']	['Rheumatoid arthritis (RA) and osteoarthritis (OA) are two common joint diseases with similar clinical manifestations. Our study aimed to identify differential gene biomarkers in the synovial tissue between RA and OA using bioinformatics analysis and validation. GSE36700, GSE1919, GSE12021, GSE55235, GSE55584, and GSE55457 datasets were downloaded from the Gene Expression Omnibus database. A total of 57 RA samples and 46 OA samples were included. The differentially expressed genes (DEGs) were identified. The Gene Ontology (GO) functional enrichment and Kyoto Encyclopedia of Genes and Genomes (KEGG) pathway analysis were also performed. Protein-protein interaction (PPI) network of DEGs and the hub genes were constructed and visualized via Search Tool for the Retrieval of Interacting Genes/Proteins, Cytoscape, and R. Selected hub genes were validated via reverse transcription-polymerase chain reaction. A total of 41 DEGs were identified. GO functional enrichment analysis showed that DEGs were enriched in immune response, signal transduction, regulation of immune response for biological process, in plasma membrane and extracellular region for cell component, and antigen binding and serine-type endopeptidase activity for molecular function. KEGG pathway analysis showed that DEGs were enriched in cytokine-cytokine receptor interaction and chemokine signaling pathway. PPI network analysis established 70 nodes and 120 edges and 15 hub genes were identified. The expression of CXCL13, CXCL10, and ADIPOQ was statistically different between RA and OA synovial tissue. Differential expression of CXCL13, CXCL10, and ADIPOQ between RA and OA synovial tissue may provide new insights for understanding the RA development and difference between RA and OA. Key Points • Bioinformatics analysis was used to identify the differentially expressed genes in the synovial tissue between rheumatoid arthritis and osteoarthritis. • CXCL13, CXCL10, and ADIPOQ might provide new insight for understanding the differences between RA and OA.', 'Abatacept (ABA) is a biological disease-modifying antirheumatic drug (bDMARD) for rheumatoid arthritis (RA). The aim of this study was to identify molecules that are associated with therapeutic responses to ABA in patients with RA. Peripheral blood was collected using a PAX gene Blood RNA kit from 45 bDMARD-naïve patients with RA at baseline and at 6\u2009months after the initiation of ABA treatment. Gene expression levels of responders (n\u2009=\u200927) and non-responders (n\u2009=\u20098) to ABA treatment among patients with RA at baseline were compared using a microarray. The gene expression levels were confirmed using real-time quantitative polymerase chain reaction (RT-qPCR). Gene expression analysis revealed that the expression levels of 218 genes were significantly higher and those of 392 genes were significantly lower in the responders compared to the non-responders. Gene ontology analysis of the 218 genes identified \\response to type I interferon (IFN)\\" with 24 type I IFN-related genes. RT-qPCR confirmed that there was a strong correlation between the score calculated using the 24 genes and that using OAS3, MX1, and IFIT3 (type I IFN score) (rho with the type I IFN score 0.981); the type I IFN score was significantly decreased after treatment with ABA in the responders (p\u2009<\u20090.05), but not in the non-responders. The receiver operating characteristic curve analysis of the type I IFN score showed that sensitivity, specificity, and AUC (95% confidence interval) for the responders were 0.82, 1.00, and 0.92 (0.82-1.00), respectively. Further, RT-qPCR demonstrated higher expression levels of BATF2, LAMP3, CD83, CLEC4A, IDO1, IRF7, STAT1, STAT2, and TNFSF10 in the responders, all of which are dendritic cell-related genes or type I IFN-related genes with significant biological implications. Type I IFN score and expression levels of the nine genes may serve as novel biomarkers associated with a clinical response to ABA in patients with RA."', 'The aim of this study was to identify potential key candidate genes and uncover their potential mechanisms in rheumatoid arthritis. The gene expression profiles of GSE12021, GSE55457, GSE55584 and GSE55235 were downloaded from the gene expression omnibus database, including 45 rheumatoid arthritis and 29 normal samples. The differentially expressed genes between the two types of samples were identified with the Linear Models for Microarray Analysis package using R language. The gene ontology functional and pathway enrichment analyses of differentially-expressed genes were performed using the database for annotation, visualization and integrated discovery software followed by the construction of a protein-protein interaction network. In addition, hub gene identification and gene ontology functional and pathway enrichment analyses of the modules were performed. The differentially expressed genes were mainly involved in immune response, inflammatory response, chemokine-mediated signaling pathway for rheumatoid arthritis patients. The top hub genes such as interleukin 6, jun proto-oncogene, chemokine receptor 5, epidermal growth factor receptor, were identified from the protein-protein interaction network. Sub-networks revealed hub genes were involved in significant pathways, including chemokine signaling pathway, cytokine-cytokine receptor interaction, tumor necrosis factor signaling pathway. The seed node gene is toll-like receptor 7 and growth arrest and deoxyribonucleic-acid -damage-inducible beta in the model-1 and model-2 by module analysis, respectively. These hub genes may be used as potential targets for rheumatoid arthritis diagnosis and treatment.']
137	141	137_cortisol_circadian_glucocorticoid_adrenal	['cortisol', 'circadian', 'glucocorticoid', 'adrenal', 'gr', 'hpa', 'hpa axis', 'glucocorticoids', 'acth', 'axis', 'glucocorticoid receptor', 'hormones', 'hormone', 'inflammatory', 'neuroendocrine', 'circadian rhythms', 'rhythms', 'immune', 'effects', 'ra']	['serum cortisol', 'cortisol levels', 'adrenocorticotropic hormone', 'acth cortisol', 'glucocorticoid sensitivity', 'neuroendocrine immune', 'pituitary adrenal', 'adrenal hpa', 'cortisol', 'glucocorticoid']	['cortisol', 'circadian', 'glucocorticoid', 'hpa axis', 'glucocorticoids', 'glucocorticoid receptor', 'hormones', 'inflammatory', 'neuroendocrine', 'circadian rhythms']	['cortisol', 'circadian', 'glucocorticoid', 'adrenal', 'glucocorticoids', 'axis', 'glucocorticoid receptor', 'hormones', 'hormone', 'inflammatory']	['There is evidence that the hypothalamic pituitary adrenal (HPA) axis is subresponsive in patients with rheumatoid arthritis (RA). We assessed HPA axis responses to experimental stressors mimicking daily life challenges in patients with RA to determine whether HPA axis activity is associated with Th1 and Th2 activity. ACTH and cortisol responses in reaction to the succession of a bicycle ergometer task, a cold pressor task, and a computerized Stroop Color-Word interference test, as well as basal Th1 and Th2 cell activity, were assessed in 29 patients (21 female, 8 male) with recently diagnosed RA (mean disease duration 29 wks, range 5-69), mean age 55.7 years, none receiving glucocorticoid treatment, and 30 (20 female, 10 male) healthy age and sex matched controls (mean age 54.1 yrs). Mean ACTH and cortisol levels did not differ between the groups (p > 0.10). Patients tended to have a less pronounced ACTH response (F2.50 = 2.7, p = 0.08) and had a significantly smaller cortisol response (P F2.50 = 6.1, p < 0.01) than healthy controls in reaction to the stressors. This difference in cortisol response was reduced, but remained significant when ACTH responsiveness was accounted for by entering it as a covariate (P F2.49 = 3.7, p = 0.03). ACTH and cortisol levels and responses were not associated (all p > 0.19) with basal interferon-gamma and interleukin 4 as reflections of Th1 and Th2 cell activity, respectively. HPA axis activity was not linked to current disease activity. Our findings show reduced HPA axis responsiveness in RA patients with recent diagnosis receiving longterm medication that is suggested to be located both at a hypothalamic/pituitary and at an adrenal level. It appears that common HPA axis activity accomplishes low amounts of cortisol release, which makes it difficult to determine an influence of endogenous cortisol changes on the Th1/Th2 balance.', 'The hypothalamic-pituitary-adrenal (HPA) axis plays an important role in regulating and controlling immune responses. Dysfunction of the HPA axis has been implicated in the pathogenesis of rheumatoid arthritis (RA) and other rheumatic diseases. The impact of glucocorticoid (GC) therapy on HPA axis function also remains a matter of concern, particularly for longer treatment duration. Knowledge of circadian rhythms and the influence of GC in rheumatology is important: on the one hand we aim for optimal treatment of the daily undulating inflammatory symptoms, for example morning stiffness and swelling; on the other, we wish to disturb the HPA axis as little as possible. This review describes circadian rhythms in RA and other chronic inflammatory diseases, dysfunction of the HPA axis in RA and other rheumatic diseases and the recent concept of the hepato-hypothalamic-pituitary-adrenal-renal axis, the problem of adrenal suppression by GC therapy and how it can be avoided, and evidence that chronotherapy with modified release prednisone effective at 02:00 a.m. can inhibit proinflammatory sequelae of nocturnal inflammation better compared with GC administration in the morning but does not increase the risk of HPA axis insufficiency in RA.', 'Systemic symptoms in rheumatoid arthritis (RA) are mediated, at least in part, by elevated levels of circulating interleukin 6 (IL-6), which is a potent activator of the human hypothalamic-pituitary-adrenal (HPA) axis. In a recent study, we observed that the 24 h time-integrated plasma ACTH and cortisol, as well as urinary free cortisol levels of untreated RA patients were not significantly different from control subjects, in spite of their active disease. However, an earlier morning surge of plasma ACTH and cortisol in RA patients was found. Plasma ACTH and cortisol responses to oCRH were similar between RA patients and controls. Plasma IL-6 levels showed a pronounced circadian variation and were significantly increased in the RA patients, compared to control subjects. In the RA patients, we detected a positive temporal correlation between plasma levels of IL-6 and ACTH/cortisol, with IL-6 preceding ACTH and cortisol by 1 and 2 h, respectively. In the same patients, we detected a negative effect of cortisol upon IL-6 exerted with a delay of 5 h. In patients with early untreated RA--although endogenous IL-6 stimulates the ACTH and cortisol secretion--the overall secretory activity of the HPA axis remains \\inappropriately\\" normal despite elevated plasma IL-6 levels. The resulting \\"inappropriately\\" normal cortisol levels are apparently insufficient to satisfactorily limit the inflammation in these patients. In patients with Sjögren\'s syndrome the ACTH and cortisol response after CRH stimulation has been found to be blunted. On the other hand, patients suffering from systemic lupus erythematosus, when subjected to insulin tolerance testing, showed a lower cortisol response compared to healthy controls. These data indicate a direct and/or indirect involvement of a defective HPA axis in the pathogenesis of certain autoimmune-related pathologic entities."']
138	141	138_cardiac_myocarditis_myocardial_sle	['cardiac', 'myocarditis', 'myocardial', 'sle', 'ventricular', 'echocardiography', 'left ventricular', 'cmr', 'left', 'lupus', 'sle patients', 'pericardial', 'ecg', 'lm', 'systemic lupus', 'lupus erythematosus', 'erythematosus', 'heart', 'erythematosus sle', 'pericarditis']	['lupus myocarditis', 'lupus erythematosus', 'systemic lupus', 'myocarditis', 'myocardial dysfunction', 'lupus', 'myocardial infarction', 'myocardial injury', 'endocarditis', 'cardiomyopathy']	['cardiac', 'myocarditis', 'echocardiography', 'left ventricular', 'lupus', 'sle patients', 'systemic lupus', 'lupus erythematosus', 'erythematosus sle', 'pericarditis']	['cardiac', 'myocarditis', 'myocardial', 'ventricular', 'echocardiography', 'left', 'lupus', 'pericardial', 'systemic lupus', 'lupus erythematosus']	['To evaluate the cardiovascular magnetic resonance (CMR) findings in a paediatric population with systemic lupus erythematosus (SLE) and cardiac symptoms. Twenty-five SLE children, aged 10.2 ± 2.6 years, with cardiac symptoms and normal routine non-invasive evaluation were examined by CMR, using a 1.5 T system and compared with sex-matched SLE adults. Left ventricular (LV) volumes, ejection fraction, T2 ratio, early (EGE) and late (LGE) gadolinium enhancement were assessed. Acute and chronic lesions were characterised as LGE-positive plus T2 > 2, EGE > 4 or T2 < 2, EGE < 4, respectively. According to LGE, lesions were characterized as: (a) diffuse subendocardial, (b) subepicardial and (c) subendocardial/transmural, due to vasculitis, myocarditis and myocardial infarction, respectively. LV ejection fraction (LVEF) was normal in all SLEs. T2 > 2, EGE > 4 and positive epicardial LGE wall was identified in 5/25 children. Diffuse subendocardial fibrosis was documented in 1/25. No evidence of myocardial infarction was identified in any children. In contrast, in SLE adults, LGE indicative of myocardial infarction was identified in 6/25, myocarditis in 3/25, Libman-Sacks endocarditis in 1/25 and diffuse subendocardial fibrosis in 2/25. The incidence of heart disease in SLE children was lower compared to SLE adults (p < 0.05), with a predominance of myocarditis in children and myocardial infarction in adults. A significant correlation was documented between disease duration and CMR lesions (p < 0.05). CMR identifies a predominance of myocarditis in paediatric SLE with cardiac symptoms and normal routine non-invasive evaluation. However, the incidence of cardiac lesions is lower compared to SLE adults, probably due to shorter disease duration. CMR identifies heart involvement in a significant percentage of SLE children with cardiac symptoms and normal routine noninvasive evaluation.The incidence of heart disease is lower in SLE children compared with SLE adults.Predominance of myocarditis and myocardial infarction is observed in SLE children and SLE adults, respectively.', "We aimed to compare the prevalence of subclinical left ventricular systolic dysfunction in Hispanic systemic lupus erythematosus (SLE) patients versus healthy controls. This cross-sectional study included 46 SLE patients who fulfilled the 2019 European League Against Rheumatism and American College of Rheumatology (EULAR/ACR) classification criteria for SLE and with age ≥ 18\xa0years. For comparison, we included a control group with 46 non-SLE subjects matched by age (±5\xa0years) and gender. A transthoracic echocardiogram was performed on every participant. The echocardiographic measurements evaluated were left ventricular ejection fraction (LVEF), relative wall thickness (RWT), and tricuspid annular plane systolic excursion (TAPSE). Left ventricular-Global Longitudinal Strain (GLS) was evaluated, and a value higher than -18% was classified as subclinical left ventricular systolic dysfunction. Comparisons between groups were made using the Chi-square test or Fisher's exact test for qualitative variables, and Student's t-test or the Mann-Whitney's U test for quantitative variables. A p-value <.05 was considered significant. We found a significant difference in the presence of subclinical left ventricular systolic dysfunction between SLE-patients and controls (37.0% vs 8.7%, p = .001). We also found that SLE patients had a lower left ventricular GLS (-18.90% vs -20.51%, p = .011), TAPSE (21.63\xa0mm vs 23.60\xa0mm, p = .009), and LVEF (57.17% vs 62.47%, p = <.001) than controls. Systemic lupus erythematosus diagnosis was independently associated with the presence of subclinical left ventricular systolic dysfunction with an OR of 6.068 (CI 95% 1.675-21.987) (p = .006). Subclinical systolic dysfunction was more common in men (29.4% vs 3.4%, p = .020), patients with obesity (17.6% vs 0%, p = .045), or hypertension (47.1% vs 6.9%, p = .001). Systemic lupus erythematosus Hispanic patients had a higher prevalence of subclinical left ventricular systolic dysfunction, and worse left ventricular GLS, LVEF, and TAPSE values than matched healthy controls. Additionally, we found that male gender, obesity, and hypertension are associated with the presence of subclinical left ventricular systolic dysfunction in SLE patients. The inclusion of speckle tracking echocardiography as part of the cardiovascular evaluation of SLE patients may help identify high cardiovascular risk patients.", 'To determine the outcome of subclinical lupus myocarditis (LM) over twelve months with regards to: mortality; incidence of clinical LM and change in imaging parameters (echocardiography and cardiac magnetic resonance [CMR]). To evaluate the impact of immunosuppression on CMR evidence of myocardial tissue injury. SLE patients with and without CMR evidence of myocardial injury (as per 2009 Lake Louise criteria [LLC]) were included. Analysis at baseline and follow-up included: clinical evaluation, laboratory and imaging analyses (echocardiography and CMR). Clinical LM was defined as clinical features of LM supported by echocardiographic and/or biochemical evidence of myocardial dysfunction. Subclinical LM was defined as CMR myocardial injury without clinical LM. Forty-nine SLE patients were included with follow-up analyses (after 12\u2009months) available in 36 patients. Twenty-five patients (51%) received intensified immunosuppressive therapy during follow-up for indications related to SLE. Disease activity (SLEDAI-2K) improved (p\u2009<\u20090.001) from 13 (median;IQR:9-20) to 7 (3-11). One patient without initial CMR evidence of myocardial injury developed clinical LM. Mortality (n\u2009=\u200910) and SLE clinical features were similar between patients with and without initial CMR myocardial injury. Echocardiographic left ventricular ejection fraction (LVEF) (p\u2009=\u20090.014), right ventricular function (p\u2009=\u20090.001) and wall motion abnormalities (p\u2009=\u20090.056) improved significantly but not strain analyses nor the left LV internal diameter index. CMR mass index (p\u2009=\u20090.011) and LVEF (p\u2009<\u20090.001) improved with follow-up but not parameters identifying myocardial tissue injury (LLC). A trend towards a reduction in the presence of CMR criteria was counterbalanced by persistence (n\u2009=\u20097) /development of new criteria (n\u2009=\u200911) in patients. Change in CMR mass index correlated with change in T2-weighted signal (myocardial oedema) (r\u2009=\u2009386;p\u2009=\u20090.024). Intensified immunosuppressive therapy had no significant effect on CMR parameters. CMR evidence of subclinical LM persisted despite improved SLEDAI-2K, serological markers, cardiac function and CMR mass index. Subclinical LM did not progress to clinical LM and had no significant prognostic implications over 12\u2009months. Immunosuppressive therapy did not have any significant effect on the presence of CMR evidence of myocardial tissue injury. Improvement in CMR mass index correlated with reduction in myocardial oedema and may be used to monitor SLE myocardial injury.']
139	140	139_vaccination_sars_sars cov_cov	['vaccination', 'sars', 'sars cov', 'cov', 'vaccine', 'humoral', 'covid', 'covid 19', '19', 'vaccines', 'spike', 'dose', 'bnt162b2', 'antibody', 'humoral response', 'response', 'responses', 'immunogenicity', 'seroconversion', 'mrna']	['sars cov', 'cov vaccines', 'cov vaccine', 'cov vaccination', '19 vaccine', 'dose vaccine', 'anti sars', 'sars', 'vaccination patients', 'covid 19']	['vaccination', 'sars', 'sars cov', 'vaccine', 'covid 19', 'vaccines', 'bnt162b2', 'antibody', 'seroconversion', 'mrna']	['vaccination', 'vaccine', 'humoral', 'vaccines', 'spike', 'dose', 'antibody', 'humoral response', 'response', 'responses']	['We aimed to assess SARS-CoV-2 spike-specific antibody kinetics postvaccination and the benefit of a mRNA vaccine booster dose in rheumatoid arthritis (RA) patients treated with immunosuppressive drugs. Consecutive RA patients on immunosuppressive therapies, with no known history of SARS-CoV-2 infection or high-risk contact, vaccinated with 2 doses SARS-CoV-2 mRNA, BNT162b2 or mRNA-1273, or viral vectored ChAdOx1 nCoV-19 vaccine were recruited during their routine rheumatology consultation. Anti-SARS-CoV-2 IgG spike-specific antibodies were quantified at 1, 3 and 6 months respectively following the second vaccine dose. The incidence of SARS-CoV-2 infection post-vaccination during this 6-month longitudinal study was also assessed. Of the 104 RA patients included, 79 patients completed the 6-month trial follow-up. A significant decrease in anti-SARS-CoV-2 spike-specific IgG titres was observed between 1-month and 3-month postvaccination (p<0.01). Among the 46 patients (46/79) receiving a booster dose, all developed detectable anti-SARS-CoV-2 spike-specific IgG antibodies at the 6-month follow-up with significantly higher titres compared to 1-month (p<0.001) and 3-month (p<0.0001) post-vaccination. Conversely, the antibody titres among the 33 patients (33/79) not receiving a booster dose decreased significantly at the 6-month follow-up compared to 1-month (p<0.0001) and 3-month (p<0.01) post-vaccination. The incidence of COVID-19 disease postvaccination was 8.9% without severe forms. To our knowledge, this is the first study to report on anti-SARS-CoV-2 spike-specific antibody kinetics postvaccination and the effect of a booster dose in a cohort of RA patients. The latter is essential given the waning humoral immunity observed in vaccinated RA patients and the increased incidence of COVID-19 diseases postvaccination in this 6-month longitudinal study.', 'Evidence suggests that B cell-depleting therapy with rituximab (RTX) affects humoral immune response after vaccination. It remains unclear whether RTX-treated patients can develop a humoral and T-cell-mediated immune response against SARS-CoV-2 after immunisation. Patients under RTX treatment (n=74) were vaccinated twice with either mRNA-1273 or BNT162b2. Antibodies were quantified using the Elecsys Anti-SARS-CoV-2 S immunoassay against the receptor-binding domain (RBD) of the spike protein and neutralisation tests. SARS-CoV-2-specific T-cell responses were quantified by IFN-γ enzyme-linked immunosorbent spot assays. Prepandemic healthy individuals (n=5), as well as healthy individuals (n=10) vaccinated with BNT162b2, served as controls. All healthy controls developed antibodies against the SARS-CoV-2 RBD of the spike protein, but only 39% of the patients under RTX treatment seroconverted. Antibodies against SARS-CoV-2 RBD significantly correlated with neutralising antibodies (τ=0.74, p<0.001). Patients without detectable CD19+ peripheral B cells (n=36) did not develop specific antibodies, except for one patient. Circulating B cells correlated with the levels of antibodies (τ=0.4, p<0.001). However, even patients with a low number of B cells (<1%) mounted detectable SARS-CoV-2-specific antibody responses. SARS-CoV-2-specific T cells were detected in 58% of the patients, independent of a humoral immune response. The data suggest that vaccination can induce SARS-CoV-2-specific antibodies in RTX-treated patients, once peripheral B cells at least partially repopulate. Moreover, SARS-CoV-2-specific T cells that evolved in more than half of the vaccinated patients may exert protective effects independent of humoral immune responses.', 'B-cell-depleting therapies increase the risk of morbidity and mortality due to COVID-19. Evidence-based SARS-CoV-2 vaccination strategies for patients on B-cell-depleting therapies are scarce. We aimed to investigate humoral and cell-mediated immune responses to SARS-CoV-2 mRNA-based vaccines in patients receiving CD20-targeted B-cell-depleting agents for autoimmune disease, malignancy, or transplantation. The RituxiVac study was an investigator-initiated, single-centre, open-label study done at the Bern University Hospital (Bern, Switzerland). Patients with a treatment history of anti-CD20-depleting agents (rituximab or ocrelizumab) and with no previous history of SARS-CoV-2 infection were enrolled between April 26 and June 30, 2021, for analysis of humoral and cell-mediated immune responses (by interferon-γ [IFNγ] release assay) at least 4 weeks after completing vaccination against SARS-CoV-2. Healthy controls without a history of SARS-CoV-2 infection were also enrolled at least 4 weeks after completing vaccination against SARS-CoV-2. All study participants received two doses of either the Pfizer-BioNTech BNT162b2 vaccine or the Moderna mRNA-1273 vaccine. The primary outcome was the proportion of patients with a history of anti-CD20 treatment who showed a humoral immune response against the SARS-CoV-2 spike protein in comparison with immunocompetent controls. Prespecified secondary endpoints were the effect of anti-CD20 therapy (including time since last treatment and cumulative dose) on humoral or cell-mediated immune responses to SARS-CoV-2 vaccination, and biomarkers of immunocompetence. This study is registered with ClinicalTrials.gov, NCT04877496. The final study population comprised 96 patients and 29 immunocompetent controls. The median age of patients was 67 years (IQR 57-72) and of controls was 54 years (45-62), and 51 (53%) of 96 patients and 19 (66%) of 29 controls were female. The median time since last anti-CD20 treatment was 1·07 years (IQR 0·48-2·55) and the median cumulative dose of an anti-CD20 depleting agent was 2·80 g (1·50-5·00). Anti-spike IgG antibodies were detected in 47 (49%) of 96 patients 1·79 months (IQR 1·16-2·48) after the second vaccine dose compared to 29 (100%) of 29 controls 1·81 months (1·17-2·48) after the second vaccine dose (p<0·001). SARS-CoV-2-specific IFNγ release was detected in 13 (20%) of 66 patients and 21 (75%) of 28 of healthy controls (p<0·001). Only nine (14%) of 66 patients were double positive for anti-SARS-CoV-2 spike IgG and cell-mediated responses, compared with 21 (75%) of 28 healthy controls (p<0·001). Time since last anti-CD20 therapy (>7·6 months; positive predictive value 0·78), peripheral CD19+ cell count (>27 cells per μL; positive predictive value 0·70), and CD4+ lymphocyte count (>653 cells per μL; positive predictive value 0·71) were predictive of humoral vaccine response (area under the curve [AUC] 67% [95% CI 56-78] for time since last anti-CD20 therapy, 67% [55-80] for peripheral CD19+ count, and 66% [54-79] for CD4+ count). This study provides further evidence of blunted humoral and cell-mediated immune responses elicited by SARS-CoV-2 mRNA vaccines in patients with a history of CD20 B-cell-depleting treatment. Lymphocyte subpopulation counts were associated with vaccine response in this highly vulnerable population. On validation, these results could help guide both the administration of SARS-CoV-2 vaccines and B-cell-depleting agents in this population. Bern University Hospital.']
140	140	140_hyperuricemia_uric acid_uric_sua	['hyperuricemia', 'uric acid', 'uric', 'sua', 'acid', 'serum uric', 'mg dl', 'dl', 'serum', 'ua', 'men', 'urate', 'serum urate', 'serum ua', 'women', 'hua', 'mg', 'diet', 'intake', 'hypertension']	['risk hyperuricemia', 'hyperuricaemia', 'uric acid', 'associated hyperuricemia', 'prevalence hyperuricemia', 'hyperuricemia', 'association hyperuricemia', 'serum uric', 'serum urate', 'acid levels']	['hyperuricemia', 'uric acid', 'uric', 'serum uric', 'mg dl', 'ua', 'serum urate', 'serum ua', 'diet', 'hypertension']	['hyperuricemia', 'uric acid', 'uric', 'acid', 'serum', 'men', 'urate', 'women', 'mg', 'diet']	['We examined associations between vitamin C intake and serum uric acid in men in a population-based study. We included 1387 men without hypertension and with body mass index (BMI) < 30 kg/m(2) in the Health Professional Follow-up Study. Dietary intake was assessed with a semiquantitative food frequency questionnaire validated for use in this population. Serum uric acid concentrations were measured. Greater intakes of total vitamin C were significantly associated with lower serum uric acid concentrations, after adjustment for smoking, BMI, ethnicity, blood pressure, presence of gout, use of aspirin, and intake of energy, alcohol, dairy protein, fructose, meat, seafood and coffee. An inverse dose-response association was observed through vitamin C intake of 400-500 mg/day, and then reached a plateau. Adjusted mean uric acid concentrations across total vitamin C intake categories (< 90, 90-249, 250-499, 500-999, or > or = 1000 mg/day) were 6.4, 6.1, 6.0, 5.7, and 5.7 mg/dl, respectively (p for trend < 0.001). Greater vitamin C intake was associated with lower prevalence of hyperuricemia (serum uric acid > 6 mg/dl). Multivariate odds ratios for hyperuricemia across total vitamin C intake categories were 1 (reference), 0.58, 0.57, 0.38, and 0.34 (95% CI 0.20-0.58; P for trend < 0.001). When we used dietary data, which were assessed 4-8 years before blood collection, as predictors, we observed similar inverse associations between vitamin C intake and uric acid. These population-based data indicate that vitamin C intake in men is inversely associated with serum uric acid concentrations. These findings support a potential role of vitamin C in the prevention of hyperuricemia and gout.', 'In addition to the controversy regarding the association of hyperuricemia with cardiovascular disease (CVD) mortality, few studies have examined the impact of a low uric acid level on mortality. We undertook the present study to evaluate the relationship between both low and high uric acid levels and the risk of all-cause and cause-specific mortality in a large sample of Korean adults over a full range of uric acid levels. A cohort study was performed in 375,163 South Korean men and women who underwent health check-ups from 2002 to 2012. Vital status and cause of death were ascertained from the national death records. Hazard ratios (HRs) and 95% confidence intervals (95% CIs) for mortality outcomes were estimated using Cox proportional hazards regression analysis. During a total of 2,060,721.9 person-years of follow-up, 2,020 participants died, with 287 CVD deaths and 963 cancer deaths. Low and high uric acid levels were associated with increased all-cause, CVD, and cancer mortality. The multivariable-adjusted HRs for all-cause mortality in the lowest uric acid categories (<3.5 mg/dl for men and <2.5 mg/dl for women) compared with the sex-specific reference category were 1.58 (95% CI 1.18-2.10) and 1.80 (95% CI 1.10-2.93), respectively. Corresponding HRs in the highest uric acid categories (≥9.5 mg/dl for men and ≥8.5 mg/dl for women) were 2.39 (95% CI 1.57-3.66) and 3.77 (95% CI 1.17-12.17), respectively. In this large cohort study of men and women, both low and high uric acid levels were predictive of increased mortality, supporting a U-shaped association between serum uric acid levels and adverse health outcomes.', 'A number of cross-sectional analysis studies have been conducted to determine the relationships between serum uric acid and related variables or clinical manifestations. However, few data related to changes in serum uric acid within the same cohort population at two separate periods of time have been reported. In this study, we investigated the changes in serum uric acid in a population from baseline to 1-year follow-up and examined the associations with related parameters and medical conditions. A total of 1,437 eligible male subjects who underwent 2 medical examinations at a health promotion center at an interval of approximately 12 months were enrolled in this study. Data were obtained from routine physical assessments such as blood pressure, height, waist circumference, blood analyses for liver function, renal function, lipid profile, and electrolytes, along with standardized questionnaires including self-reported data. In this population, serum uric acid was significantly increased at 1-year follow-up compared with the baseline level (5.94 +/- 1.20 vs 5.99 +/- 1.22, p = 0.003). Changes of some confounders such as total bilirubin, creatinine, BUN, phosphorus, total cholesterol, and triglyceride were significantly associated with changes in serum uric acid. Among them, serum creatinine may be the most influential in determining the serum uric acid level (odds ratio = 21.691, 95%CI = 5.110-92.086). A change of serum uric acid over 1 year did not seem to affect changes in the clinical status for some medical conditions including hypertension, diabetes mellitus, cardiovascular disease, and metabolic syndrome. This analysis showed that a change in serum creatinine level between baseline and 1-year follow-up might be the most potent factor affecting a change in serum uric acid in healthy, male subjects. Changes of serum uric acid did not show any meaningful impact on the development of hypertension, heart failure, diabetes mellitus, and metabolic syndrome in this 1-year follow-up study.']
141	138	141_hpv_cancer_sle_cervical	['hpv', 'cancer', 'sle', 'cervical', 'hpv infection', 'cancers', 'breast', 'cancer risk', 'cervical cancer', 'lymphoma', 'risk', 'papillomavirus', 'human papillomavirus', 'sle patients', 'breast cancer', 'malignancies', 'malignancy', 'lupus', 'sir', 'systemic lupus']	['hpv infection', 'papillomavirus hpv', 'hpv vaccination', 'human papillomavirus', 'cervical cancer', 'hpv', 'papillomavirus', 'cervical neoplasia', 'risk cervical', 'cervical dysplasia']	['hpv', 'cancer risk', 'cervical cancer', 'lymphoma', 'human papillomavirus', 'sle patients', 'breast cancer', 'malignancies', 'lupus', 'systemic lupus']	['cancer', 'cervical', 'cancers', 'breast', 'cervical cancer', 'lymphoma', 'risk', 'papillomavirus', 'human papillomavirus', 'malignancies']	['Cervical human papillomavirus (HPV+) infection is associated with an increased risk of cervical dysplasia. Although the frequency of HPV+ in systemic lupus erythematosus (SLE) has been investigated in some races its prevalence in Hispanic women is still unknown. This cross-sectional study evaluated the prevalence of cervical HPV+ in Mexican women with SLE (n\u2009=\u200934) or rheumatoid arthritis (RA) (n\u2009=\u200943) and in healthy controls (n\u2009=\u2009146). These women were interviewed about risk factors for sexually transmitted infections and cervical cytology analysis was performed. HPV+ viral types were identified using PCR: HPV+ was observed in 14.7% of SLE, 27.9% of RA and 30.8% of controls. High-risk HPV types were observed in 11.7% of women with SLE, 27.9% of women with RA, and in 26% of the controls. High-risk viral types 58, 35 and 18 were the most frequently identified in SLE. Two women with SLE had a high-grade squamous intraepithelial lesion and one had cervical cancer. An association was observed between methotrexate utilization, longer duration of therapy with prednisone, and HPV+ in RA or SLE. Thus, there is a high prevalence of cervical HPV infection in Mexican women with SLE or RA, and physicians must be vigilant in preventing the development of cervical dysplasia.', 'Human Papillomavirus (HPV) is the most common sexually transmitted infection in the USA, with over 14 million people acquiring HPV each year. HPV is also the cause of most anogenital cancers. About 90% of HPV infections spontaneously resolve over 3 years. However, about 10% remain as persistent infection defined as repeatedly detected in cervical samples. As HPV is controlled by local and systemic immune responses, individuals with immunosuppression are at risk for cervical cancer. It is hypothesized that immunosuppressed individuals are more likely to have HPV persistence, which is necessary for malignant transformation. Accordingly, women with rheumatic diseases such as SLE and RA are likely vulnerable to HPV infection and the progression of cervical disease. The HPV vaccine, given as a series of vaccinations, is safe and effective that can prevent HPV infection and cervical cancer. There is no contraindication to HPV vaccination for women to age 26 with rheumatic disease, as it is not live. As in the general population, timing is key for the efficacy of the HPV vaccine as the goal is to vaccinate prior to sexual debut and exposure to HPV. There are no formal recommendations for cervical cancer screening in women with rheumatic disease but recommendations for the HIV-positive population can be adopted, meaning to screen with a Pap test annually for three consecutive years and if all normal, to extend the interval to every 3 years with the option of co-testing with HPV at 30 years and older.', 'Cervical cancer, the second most common cancer affecting women in Northern Brazil, is strongly associated with human papillomavirus (HPV) infection. Diseases affecting the immune state of a patient, including autoimmune diseases like systemic lupus erythematosus (SLE), can lead to persistent HPV infection and cancer. We evaluated cervical HPV prevalence and the associated risk factors in 70 women with SLE in the city of Belém, located in Brazilian Amazon. HPV DNA was detected by PCR using primers MY9 and MY11. HPV subtypes were determined by real-time PCR, using specific probes. Overall, prevalence of cervical HPV in women with SLE was 22.8%. HPV prevalence was significantly higher in younger women (aged 18-25 years; 75%, p< 0.0001), in women who had not given birth (50%, p = 0.01), and in women with no prior pregnancy (57%, p = 0.003). Five women (7.1%) had Pap smears with a cytopathological outcome suggestive of HPV; four of these women were HPV-positive. No women with both, SLE and HPV, had a normal Pap smear. Of the women diagnosed with SLE in the last 1-5 years, 75% was HPV-positive (p = 0.04). The two most prevalent HPV subtypes were HPV 58 (37.5%) and HPV 31 (31.3%). These results are important for understanding HPV infection in women with SLE and are valuable tools for developing cervical cancer prevention strategies and health management policies.']
142	138	142_care_oa_management_osteoarthritis	['care', 'oa', 'management', 'osteoarthritis', 'knee', 'guidelines', 'recommendations', 'knee oa', 'primary care', 'oa care', 'hip knee', 'quality', 'interventions', 'implementation', 'hip', 'evidence', 'consultation', 'osteoarthritis oa', 'gps', 'practice']	['knee osteoarthritis', 'osteoarthritis oa', 'osteoarthritis', 'hip knee', 'knee hip', 'knee oa', 'physiotherapy', 'knee', 'primary care', 'physiotherapists']	['osteoarthritis', 'knee', 'guidelines', 'knee oa', 'primary care', 'oa care', 'hip knee', 'interventions', 'consultation', 'osteoarthritis oa']	['care', 'management', 'osteoarthritis', 'knee', 'guidelines', 'recommendations', 'primary care', 'quality', 'interventions', 'implementation']	['As a prelude to developing updated, evidence-based, international consensus recommendations for the management of hip and knee osteoarthritis (OA), the Osteoarthritis Research Society International (OARSI) Treatment Guidelines Committee undertook a critical appraisal of published guidelines and a systematic review (SR) of more recent evidence for relevant therapies. Sixteen experts from four medical disciplines (primary care two, rheumatology 11, orthopaedics one and evidence-based medicine two), two continents and six countries (USA, UK, France, Netherlands, Sweden and Canada) formed the guidelines development team. Three additional experts were invited to take part in the critical appraisal of existing guidelines in languages other than English. MEDLINE, EMBASE, Science Citation Index, CINAHL, AMED, Cochrane Library, seven Guidelines Websites and Google were searched systematically to identify guidelines for the management of hip and/or knee OA. Guidelines which met the inclusion/exclusion criteria were assigned to four groups of four appraisers. The quality of the guidelines was assessed using the AGREE (Appraisal of Guidelines for Research and Evaluation) instrument and standardised percent scores (0-100%) for scope, stakeholder involvement, rigour, clarity, applicability and editorial independence, as well as overall quality, were calculated. Treatment modalities addressed and recommended by the guidelines were summarised. Agreement (%) was estimated and the best level of evidence to support each recommendation was extracted. Evidence for each treatment modality was updated from the date of the last SR in January 2002 to January 2006. The quality of evidence was evaluated using the Oxman and Guyatt, and Jadad scales for SRs and randomised controlled trials (RCTs), respectively. Where possible, effect size (ES), number needed to treat, relative risk (RR) or odds ratio and cost per quality-adjusted life year gained (QALY) were estimated. Twenty-three of 1462 guidelines or consensus statements retrieved from the literature search met the inclusion/exclusion criteria. Six were predominantly based on expert opinion, five were primarily evidence based and 12 were based on both. Overall quality scores were 28%, 41% and 51% for opinion-based, evidence-based and hybrid guidelines, respectively (P=0.001). Scores for aspects of quality varied from 18% for applicability to 67% for scope. Thirteen guidelines had been developed for specific care settings including five for primary care (e.g., Prodigy Guidance), three for rheumatology (e.g., European League against Rheumatism recommendations), three for physiotherapy (e.g., Dutch clinical practice guidelines for physical therapy) and two for orthopaedics (e.g., National Institutes of Health consensus guidelines), whereas 10 did not specify the target users (e.g., Ontario guidelines for optimal therapy). Whilst 14 guidelines did not separate hip and knee, eight were specific for knee but only one for hip. Fifty-one different treatment modalities were addressed by these guidelines, but only 20 were universally recommended. Evidence to support these modalities ranged from Ia (meta-analysis/SR of RCTs) to IV (expert opinion). The efficacy of some modalities of therapy was confirmed by the results of RCTs published between January 2002 and 2006. These included exercise (strengthening ES 0.32, 95% confidence interval (CI) 0.23, 0.42, aerobic ES 0.52, 95% CI 0.34, 0.70 and water-based ES 0.25, 95% CI 0.02, 0.47) and nonsteroidal anti-inflammatory drugs (NSAIDs) (ES 0.32, 95% CI 0.24, 0.39). Examples of other treatment modalities where recent trials failed to confirm efficacy included ultrasound (ES 0.06, 95% CI -0.39, 0.52), massage (ES 0.10, 95% CI -0.23, 0.43) and heat/ice therapy (ES 0.69, 95% CI -0.07, 1.45). The updated evidence on adverse effects also varied from treatment to treatment. For example, while the evidence for gastrointestinal (GI) toxicity of non-selective NSAIDs (RR=5.36, 95% CI 1.79, 16.10) and for increased risk of myocardial infarction associated with rofecoxib (RR=2.24, 95% CI 1.24, 4.02) were reinforced, evidence for other potential drug related adverse events such as GI toxicity with acetaminophen or myocardial infarction with celecoxib remained inconclusive. Twenty-three guidelines have been developed for the treatment of hip and/or knee OA, based on opinion alone, research evidence or both. Twenty of 51 modalities of therapy are universally recommended by these guidelines. Although this suggests that a core set of recommendations for treatment exists, critical appraisal shows that the overall quality of existing guidelines is sub-optimal, and consensus recommendations are not always supported by the best available evidence. Guidelines of optimal quality are most likely to be achieved by combining research evidence with expert consensus and by paying due attention to issues such as editorial independence, stakeholder involvement and applicability. This review of existing guidelines provides support for the development of new guidelines cognisant of the limitations in existing guidelines. Recommendations should be revised regularly following SR of new research evidence as this becomes available.', "To increase the uptake of key clinical recommendations for non-surgical management of knee osteoarthritis (OA) and improve patient outcomes, we developed a new model of service delivery (PARTNER model) and an intervention to implement the model in the Australian primary care setting. We will evaluate the effectiveness and cost-effectiveness of this model compared to usual general practice care. We will conduct a mixed-methods study, including a two-arm, cluster randomised controlled trial, with quantitative, qualitative and economic evaluations. We will recruit 44 general practices and 572 patients with knee OA in urban and regional practices in Victoria and New South Wales. The interventions will target both general practitioners (GPs) and their patients at the practice level. Practices will be randomised at a 1:1 ratio. Patients will be recruited if they are aged ≥45\xa0years and have experienced knee pain ≥4/10 on a numerical rating scale for more than three months. Outcomes are self-reported, patient-level validated measures with the primary outcomes being change in pain and function at 12\xa0months. Secondary outcomes will be assessed at 6 and 12\xa0months. The implementation intervention will support and provide education to intervention group GPs to deliver effective management for patients with knee OA using tailored online training and electronic medical record support. Participants with knee OA will have an initial GP visit to confirm their diagnosis and receive management according to GP intervention or control group allocation. As part of the intervention group GP management, participants with knee OA will be referred to a centralised multidisciplinary service: the PARTNER Care Support Team (CST). The CST will be trained in behaviour change support and evidence-based knee OA management. They will work with patients to develop a collaborative action plan focussed on key self-management behaviours, and communicate with the patients' GPs. Patients receiving care by intervention group GPs will receive tailored OA educational materials, a leg muscle strengthening program, and access to a weight-loss program as appropriate and agreed. GPs in the control group will receive no additional training and their patients will receive usual care. This project aims to address a major evidence-to-practice gap in primary care management of OA by evaluating a new service delivery model implemented with an intervention targeting GP practice behaviours to improve the health of people with knee OA. Australian New Zealand Clinical Trials Registry: ACTRN12617001595303 , date of registration 1/12/2017.", 'To develop concise, patient-focussed, up to date, evidence-based, expert consensus recommendations for the management of hip and knee osteoarthritis (OA), which are adaptable and designed to assist physicians and allied health care professionals in general and specialist practise throughout the world. Sixteen experts from four medical disciplines (primary care, rheumatology, orthopaedics and evidence-based medicine), two continents and six countries (USA, UK, France, Netherlands, Sweden and Canada) formed the guidelines development team. A systematic review of existing guidelines for the management of hip and knee OA published between 1945 and January 2006 was undertaken using the validated appraisal of guidelines research and evaluation (AGREE) instrument. A core set of management modalities was generated based on the agreement between guidelines. Evidence before 2002 was based on a systematic review conducted by European League Against Rheumatism and evidence after 2002 was updated using MEDLINE, EMBASE, CINAHL, AMED, the Cochrane Library and HTA reports. The quality of evidence was evaluated, and where possible, effect size (ES), number needed to treat, relative risk or odds ratio and cost per quality-adjusted life years gained were estimated. Consensus recommendations were produced following a Delphi exercise and the strength of recommendation (SOR) for propositions relating to each modality was determined using a visual analogue scale. Twenty-three treatment guidelines for the management of hip and knee OA were identified from the literature search, including six opinion-based, five evidence-based and 12 based on both expert opinion and research evidence. Twenty out of 51 treatment modalities addressed by these guidelines were universally recommended. ES for pain relief varied from treatment to treatment. Overall there was no statistically significant difference between non-pharmacological therapies [0.25, 95% confidence interval (CI) 0.16, 0.34] and pharmacological therapies (ES=0.39, 95% CI 0.31, 0.47). Following feedback from Osteoarthritis Research International members on the draft guidelines and six Delphi rounds consensus was reached on 25 carefully worded recommendations. Optimal management of patients with OA hip or knee requires a combination of non-pharmacological and pharmacological modalities of therapy. Recommendations cover the use of 12 non-pharmacological modalities: education and self-management, regular telephone contact, referral to a physical therapist, aerobic, muscle strengthening and water-based exercises, weight reduction, walking aids, knee braces, footwear and insoles, thermal modalities, transcutaneous electrical nerve stimulation and acupuncture. Eight recommendations cover pharmacological modalities of treatment including acetaminophen, cyclooxygenase-2 (COX-2) non-selective and selective oral non-steroidal anti-inflammatory drugs (NSAIDs), topical NSAIDs and capsaicin, intra-articular injections of corticosteroids and hyaluronates, glucosamine and/or chondroitin sulphate for symptom relief; glucosamine sulphate, chondroitin sulphate and diacerein for possible structure-modifying effects and the use of opioid analgesics for the treatment of refractory pain. There are recommendations covering five surgical modalities: total joint replacements, unicompartmental knee replacement, osteotomy and joint preserving surgical procedures; joint lavage and arthroscopic debridement in knee OA, and joint fusion as a salvage procedure when joint replacement had failed. Strengths of recommendation and 95% CIs are provided. Twenty-five carefully worded recommendations have been generated based on a critical appraisal of existing guidelines, a systematic review of research evidence and the consensus opinions of an international, multidisciplinary group of experts. The recommendations may be adapted for use in different countries or regions according to the availability of treatment modalities and SOR for each modality of therapy. These recommendations will be revised regularly following systematic review of new research evidence as this becomes available.']
143	136	143_sleep_sleep quality_insomnia_rls	['sleep', 'sleep quality', 'insomnia', 'rls', 'sleep disturbance', 'disturbance', 'quality', 'psqi', 'poor sleep', 'pain', 'osa', 'sleep disturbances', 'fatigue', 'sleepiness', 'disturbances', 'restless', 'sleep problems', 'pittsburgh', 'pittsburgh sleep', 'poor']	['sleep quality', 'sleep disorders', 'sleep patients', 'sleep disturbances', 'sleep problems', 'sleepiness scale', 'quality sleep', 'sleep disturbance', 'pain sleep', 'daytime sleepiness']	['sleep quality', 'insomnia', 'sleep disturbance', 'psqi', 'poor sleep', 'sleep disturbances', 'sleepiness', 'restless', 'sleep problems', 'pittsburgh sleep']	['sleep', 'sleep quality', 'insomnia', 'disturbance', 'quality', 'poor sleep', 'pain', 'fatigue', 'sleepiness', 'disturbances']	["While approximately 70% of chronic low back pain (CLBP) sufferers complain of sleep disturbance, current literature is based on self report measures which can be prone to bias and no objective data of sleep quality, based exclusively on CLBP are available. In accordance with the recommendations of The American Sleep Academy, when measuring sleep, both subjective and objective assessments should be considered as the two are only modestly correlated, suggesting that each modality assesses different aspects of an individual's sleep experience. Therefore, the purpose of this study was to expand previous research into sleep disturbance in CLBP by comparing objective and subjective sleep quality in participants with CLBP and healthy age and gender matched controls, to identify correlates of poor sleep and to test logistics and gather information prior to a larger study. 15 CLBP participants (mean age = 43.8 years (SD = 11.5), 53% female) and 15 healthy controls (mean age = 41.5 years (SD = 10.6), 53% female) consented. All participants completed the Pittsburgh Sleep Quality Index, Insomnia Severity Index, Pittsburgh Sleep Diary and the SF36v2. CLBP participants also completed the Oswestry Disability Index. Sleep patterns were assessed over three consecutive nights using actigraphy. Total sleep time (TST), sleep efficiency (SE), sleep latency onset (SL) and number of awakenings after sleep onset (WASO) were derived. Statistical analysis was conducted using unrelated t-tests and Pearson's product moment correlation co-efficients. CLBP participants demonstrated significantly poorer overall sleep both objectively and subjectively. They demonstrated lower actigraphic SE (p = .002) and increased WASO (p = .027) but no significant differences were found in TST (p = .43) or SL (p = .97). Subjectively, they reported increased insomnia (p =< .001), lower SE (p =< .001) and increased SL (p =< .001) but no difference between TST (p = .827) and WASO (p = .055). Statistically significant associations were found between low back pain (p = .021, r = -.589), physical health (p = .003, r = -.713), disability levels (p = .025, r = .576), and subjective sleep quality in the CLBP participants but not with actigraphy. CLBP participants demonstrated poorer overall sleep, increased insomnia symptoms and less efficient sleep. Further investigation using a larger sample size and a longer period of sleep monitoring is ongoing.", 'Most studies of rheumatoid arthritis (RA) and sleep have focused on established RA. We here investigate sleep quality and sleep duration in patients with newly diagnosed RA and during 1-12 years after diagnosis. Data were collected on sleep 1-12 years after diagnosis from patients diagnosed 1998-2018 in the Swedish study Epidemiological Investigation of RA. Six sleep domains (sleep problems, non-restorative sleep, insomnia, insufficient sleep, sleep quality perceived as poor and sleep considered a health problem); a global sleep score and time spent in bed were estimated. Using logistic regression, ORs were calculated for each sleep outcome by disease duration. We explored whether pain (low (Visual Analogue Scale=0-20\u2009mm, reference), intermediate=21-70, high=71-100) or functional impairment (Health Assessment Questionnaire>1.0) was associated with problems. We had sleep data on 4131 observations (n=3265 individuals). Problems with ≥1 sleep domain (global sleep score) was reported in 1578 observations (38%) and increased with disease duration (OR 1.04, 95% CI 1.02 to 1.07). Median time in bed was 8\u2009hours (Q1-Q3: 7.5-9.0). High-grade pain increased the likelihood of sleep problems ~3-9\u2009fold, and increased functional impairment ~4-8\u2009fold. In this cohort of newly diagnosed patients with RA with access to the current treatment from diagnosis, we did not find any major problems with sleep, and existing sleep problems related mainly to pain and reduced function. Treatment of sleep problems in RA should be guided towards treating the underlying problem causing the sleep disturbance.', 'Self-reported sleep problems are common in rheumatoid arthritis (RA), with potential negative health implications, yet relatively little research has focused on sleep in RA. We examined the prevalence of obstructive sleep apnea (OSA) risk, restless legs syndrome (RLS) symptoms, and short sleep (SS) in a large RA cohort (n\xa0=\xa04,200) and factors associated with each. Data are from FORWARD, The National Databank for Rheumatic Diseases. Validated screening measures assessed OSA risk and RLS symptoms. SS was based on self-reported average sleep time (<6 hours). The Medical Outcomes Study Sleep Problems Index I measured self-reported sleep quality. Multivariable logistic regression models identified independent predictors of sleep disorders and sleep quality and the independent association of OSA risk, RLS symptoms, and SS with self-reported poor sleep quality. Twenty-one percent (n\xa0=\xa0899) had OSA diagnosis or risk, 30% (n\xa0=\xa01,272) had RLS symptoms or diagnosis, and 43% (n\xa0=\xa01,737) reported SS, and RA disease activity was associated with each sleep disorder. Abatacept use was associated with lower odds of RLS and SS. Use of conventional disease-modifying antirheumatic drugs or abatacept was less frequent in the SS group. No medications were associated with OSA in multivariable analyses. Both RLS and SS was associated with worse perceived sleep quality. Almost two-thirds met criteria for at least one sleep disorder. RA disease activity and pain were significantly associated with each sleep condition. Additional research is needed to identify the causal pathway between sleep disorders and RA disease activity and pain and the long-term consequences of sleep disorders in RA.']
144	136	144_tka_tha_surgery_arthroplasty	['tka', 'tha', 'surgery', 'arthroplasty', 'ra', 'total', 'surgeries', 'replacement', 'tha tka', 'patients ra', 'joint', 'total knee', 'hip', 'tja', 'joint surgery', 'orthopedic', 'total hip', 'rheumatoid', 'surgical', 'rates']	['knee arthroplasty', 'hip arthroplasty', 'joint surgery', 'joint replacements', 'joint surgeries', 'rheumatoid arthritis', 'orthopaedic surgery', 'joint replacement', 'orthopedic surgery', 'arthroplasty tka']	['tka', 'arthroplasty', 'replacement', 'patients ra', 'joint surgery', 'orthopedic', 'total hip', 'rheumatoid', 'surgical', 'rates']	['surgery', 'arthroplasty', 'total', 'surgeries', 'replacement', 'joint', 'total knee', 'hip', 'joint surgery', 'orthopedic']	['Our objective was to assess healthcare utilization and complication rates after primary total knee/hip arthroplasty (TKA/THA) in people with spondyloarthritis (SpA) compared with people without SpA. We performed multivariable-adjusted logistic regression using the 1998-2014 US National Inpatient Sample (NIS), adjusted for age, race/ethnicity, gender, income, Deyo-Charlson comorbidity index, insurance payer, and the underlying diagnosis. The primary THA cohort consisted of 4,116,484 THAs (1.7% with SpA) and primary TKA cohort of 8,127,282 TKAs (1% with SpA). Compared with people without SpA, people with SpA had higher odds ratio (OR (95% confidence interval (CI)) of the following post-THA and post-TKA, respectively: (1) discharge to care facility, 1.16 (1.12, 1.21) and 1.14 (1.11, 1.18); (2) hospital stay >\u20093\xa0days, 1.15 (1.11, 1.20) and 1.05 (1.01, 1.10); and (3) transfusion, 1.16 (1.12, 1.21) and 1.10 (1.05, 1.14); but lower odds of (1) mortality, 0.78 (0.64, 0.96) and 0.40 (0.19, 0.84); and (2) hospital charges above the median, 0.49 (0.46, 0.53) and 0.48 (0.45, 0.51). SpA was associated with higher odds of implant infection, 3.02 (2.27, 4.03) post-TKA, not post-THA. In-hospital revision rate did not differ. People with SpA utilize more healthcare services and have more complications post-THA/TKA. Interventions to reduce complications and associated utilization are needed. Key Points • People with spondyloarthritis utilized more healthcare services and had a higher risk of transfusion post-THA/TKA, compared with people without spondyloarthritis. • Spondyloarthritis was associated with lower in-hospital mortality rates after THA/TKA. • Spondyloarthritis was associated with a higher risk of implant infection after TKA, but not THA. • A pre-operative discussion with people with spondyloarthritis of possibly higher implant infection after TKA could lead to a more informed consent.', 'The aim of the present study was to compare the outcomes of patients who underwent different sequences of ipsilateral total hip arthroplasty (THA) and total knee arthroplasty (TKA). We retrospectively identified 47 patients who underwent TKA followed by ipsilateral THA (THA-TKA) and 36 patients who received THA subsequent to ipsilateral TKA (TKA-THA) for rheumatoid arthritis or osteoarthritis between January 2008 and April 2014. Twenty-eight patients were selected for each group after case-control matching with preoperative demographics and protheses of THA. Clinical scores, radiographic results, complication rates, and survivorship were compared. The median duration of follow-up was 110 (range 80-149) months. Both groups showed significant improvement in Harris Hip Scores, Knee Society Score, and Short Form-12 at the last follow-up compared to baseline (p\u2009<\u2009.001). At the last follow-up, all clinical scores were actually lower in the THA-TKA group, but those differences were not statistically significant. Otherwise, there was no significant difference in radiological alignment or complication rates. The survivorship of THA and TKA in the THA-TKA group was 94.7 and 95.7%, respectively, compared with 92.4 and 100.0% in the TKA-THA group at 8\u2009years (log rank, p\u2009=\u2009.939 and .187). Patients who underwent ipsilateral THA and TKA with different sequences achieved similar favorable outcomes. Total joint arthroplasty can be performed safely with excellent outcomes in patients with a history of prior ipsilateral THA or TKA. The trial was registered in the Chinese Clinical Trial Registry ( ChiCTR2000035147 ) dated 2 August 2020.', 'Rheumatoid arthritis (RA) is known to be associated with multiple comorbidities and, therefore, overall management is critical for those patients undergoing elective major orthopaedic surgeries, such as total hip arthroplasty (THA) and total knee arthroplasty (TKA). The purpose of this study was to compare in-hospital outcomes of elective THA and TKA between patients with and without RA in the US during the last decade. We hypothesised that patients with RA would have similar perioperative outcomes after elective THA and TKA. Clinical data were derived from the US Nationwide Inpatient Sample (NIS) between 2000 and 2009. Patients who underwent elective THA and TKA were identified. Data regarding patient- and healthcare system-related characteristics, comorbidities, in-hospital complications, and mortality were retrieved. In-hospital outcomes of the procedures were compared between patients with and without RA. Comparison between patients with and without RA showed that patients with RA had significantly lower overall in-hospital complication rates following THA and TKA, and lower in-hospital mortality rate following THA. Patients with RA undergoing THA and TKA had decreased risk of overall in-hospital complications compared to those without RA. Contrary to our hypothesis, perioperative outcomes of elective THA and TKA in patients with RA were better than those in patients without RA. These results may indicate that patient selection and pre- and perioperative management of patients with RA undergoing elective THA and TKA were well conducted in the US during the last decade.']
145	136	145_tka_tibial_alignment_knee	['tka', 'tibial', 'alignment', 'knee', 'hto', 'knee arthroplasty', 'angle', 'total knee', 'arthroplasty', 'flexion', 'osteotomy', 'postoperative', 'femoral', 'varus', 'medial', 'knees', 'rotational', 'posterior', 'arthroplasty tka', 'component']	['knee arthroplasty', 'tibial osteotomy', 'arthroplasty tka', 'high tibial', 'tibial component', 'patellar resurfacing', 'tibial slope', 'patellar', 'proximal tibial', 'tibial']	['tka', 'tibial', 'alignment', 'knee arthroplasty', 'total knee', 'medial', 'knees', 'rotational', 'arthroplasty tka', 'component']	['tibial', 'alignment', 'knee', 'angle', 'total knee', 'arthroplasty', 'flexion', 'osteotomy', 'postoperative', 'femoral']	["High tibial osteotomy (HTO) is a well established technique for the treatment of medial osteoarthritis of the knee with varus malalignment. Results of total knee arthroplasty (TKA) after previous HTO are still discussed controversially. The aim of this study was to elucidate the clinical and radiological results as well as perioperative data of prior HTO on TKA. Forty-one TKA after HTO were compared to 41 primary TKA at minimum of six years follow-up. Patients were matched according to age, gender, follow-up, etiology, and prosthetic design. Surgical data and complications were evaluated. Clinical outcome was assessed using a number of clinical scores and the visual analogue scale (VAS) for pain. X-rays were evaluated by the method of the American Knee Society. The patellar position was measured by the Insall-Salvati ratio. There was no significant difference in mean operation time (p = 0.47) and complication rate (p = 0.08). The Knee Score of the KSS (p = 0.0007) and the ROM (p = 0.006 for extension and p = 0.004 for flexion, respectively) were significantly better in the control group. Mid-term results of the VAS, WOMAC, Lequesne, UCLA, Feller's Patellar Score and SF-36 showed no significant difference. Femoral and tibial component alignment were similar in both groups. One tibial component showed suspect radiolucencies in the HTO group. The Insall-Salvati ratio showed three patients with patella alta and one patient with patella baja in the HTO group. At latest follow-up all implants were still in place. Evaluating the clinical and radiological outcome, significant differences were only detected for range of motion and the Knee Score of the KSS. The present study suggests that the results of TKA with and without prior HTO are mainly identical. Although patients with a previous HTO had more complications, no statistically significant differences were noted with this group size.", 'Correct rotational alignment of the femoral and tibial component is an important factor for successful TKA. The transepicondylar axis is widely accepted as a reference for the femoral component. There is not a standard reference for the tibial component. CT scans were used in this study to measure which of 2 tibial landmarks most reliably reproduces a correct femoro-tibial rotational alignment in TKA. 80 patients received a cemented, unconstrained, cruciate-retaining TKA with a rotating platform. CT scans were performed 5-7 days postoperatively but before discharge. The rotational mismatch between the femoral and tibial components was measured. Furthermore, the rotational variance between the transepicondylar line, as a reference for the orientation of the femoral component and different tibial landmarks, was measured. There was notable rotational mismatch between the femoral and tibial components. The median mismatch was 0 degrees (range: 16.2 degrees relative external to 14.4 degrees relative internal rotation of the femoral component).Using the transepicondylar line as a reference for femoral rotational alignment and the medial third of the tuberosity as a reference for tibial rotational alignment, 67.5% of all TKA had a femoro-tibial variance within +/- 5 degrees, 85% within +/- 10 degrees and 97.5% within +/- 20 degrees. Using the medial border of the tibial tubercle as a reference this variance was greater, only 3.8% had a femoro-tibial variance within +/- 5 degrees, 15% within +/- 10 degrees and 68.8% within +/- 20 degrees. Using fixed bone landmarks for rotational alignment leads to a notable variance between femoral and tibial components. Referencing the tibial rotation on a line from the medial third of the tibial tubercle to the center of the tibial tray resulted in a better femoro-tibial rotational alignment than using the medial border of tibial tubercle as a landmark. Surgeons using fixed bearings with a high rotational constraint between the inlay and the femoral component should be aware of this effect to avoid premature polyethylene wear. Clinical trials registry NCT01022099.', 'Reasons for dissatisfaction with total knee arthroplasty (TKA) include unequal flexion or extension gap, soft tissue imbalance, and patella maltracking, which often occur with mismatch between femoral and tibial coronal bony alignment in the knee joint or extremely varus or valgus alignment. However, lower limb coronal alignment classification is based only on hip-knee-ankle angle (HKAA), leading to oversight regarding a mismatch between femoral and tibial coronal alignment. We aimed to classify alignment of the lower limbs according to the mechanical alignment of the femur and tibia in a healthy population. All 214 normal triple films were reviewed retrospectively. HKAA, mechanical lateral distal femoral angle (mLDFA), mechanical medial proximal tibial angle (mMPTA), angle between the femoral anatomical axis and the mechanical axis (AA-MA), and knee alignment angle (KAA) were measured. Subjects were categorized into one of five types based on the mechanical alignment of femur and tibia. Mean HKAA, mLDFA, and mMPTA of all subjects were 1.2°, 87.3°, and 85.8°, respectively. All subjects were classified into one of five types with significant differences (p\u2009<\u20090.001). About 61% of subjects showed neutral alignment, of which nearly 40% were type 2 (valgus of the femur and varus of the tibia with oblique joint line: mLDFA 85.0°\u2009±\u20091.4°, mMPTA 85.1°\u2009±\u20091.2°, TJLA 2.7°\u2009±\u20092.4°) and 60% exhibited neutral alignment with a neutral femur and tibia (type 1). In varus and valgus types, mismatch between the mechanical angle of the femur and tibia was common. Varus alignment, including types 3 (varus of the tibia: mLDFA 88.0°\u2009±\u20091.4°, mMPTA 83.5°\u2009±\u20091.6°) and 4 (varus of both the tibia and femur: mLDFA 91.4°\u2009±\u20091.4°, mMTPA 85.2°\u2009±\u20092.0°), was found in 30% of subjects. Valgus alignment (type 5 valgus of femur: mLDFA 84.6°\u2009±\u20091.6°, mMPTA 88.8°\u2009±\u20092.0°) accounted for 8.9% of all subjects. Mismatch between mechanical alignment of the femur and tibia was common in varus and valgus alignment types. Joint line obliquity was also observed in 40% of the neutral alignment population. This classification provides a quick, simple interpretation of femoral and tibial coronal alignment, and more detailed guidance for preoperative planning for TKA than the traditional varus-neutral-valgus classification.']
146	136	146_fatigue_braf_mdq_braf mdq	['fatigue', 'braf', 'mdq', 'braf mdq', 'ra', 'fatigue ra', 'ra fatigue', 'severe fatigue', 'facit', 'fatigue severity', 'scale', 'fatigue patients', 'activity', 'sleep', 'fatigue fatigue', 'depression', 'fatigue levels', 'vas', 'levels fatigue', 'disease activity']	['fatigue rheumatoid', 'arthritis fatigue', 'fatigue severity', 'fatigue ra', 'ra fatigue', 'fatigue levels', 'fatigue pain', 'fatigue patients', 'fatigue scale', 'fatigue assessed']	['fatigue', 'braf mdq', 'fatigue ra', 'severe fatigue', 'fatigue severity', 'fatigue patients', 'fatigue fatigue', 'fatigue levels', 'levels fatigue', 'disease activity']	['fatigue', 'severe fatigue', 'scale', 'activity', 'sleep', 'depression', 'rheumatoid arthritis', 'rheumatoid', 'pain', 'physical']	["Current patient-reported outcome measures of fatigue in rheumatoid arthritis (RA) have limitations, providing only a global perspective. This study constructed a questionnaire (the Bristol RA Fatigue Multi-Dimensional Questionnaire [BRAF-MDQ]) from 45 preliminary questions derived from analysis of patient interviews and surveys and explored its structure for fatigue dimensions. The BRAF-MDQ and short BRAF numerical rating scales (NRS) and visual analog scales (VAS) for severity, effect, and ability to cope with fatigue were evaluated for validity. Two hundred twenty-nine RA patients with fatigue (VAS score ≥5 of 10) completed preliminary BRAF and comparator fatigue scales. Iterative analyses informed item removal or retention in the BRAF-MDQ and identification of subscales (using Cronbach's alpha for internal consistency and factor analysis to identify dimensions). The BRAF-MDQ and short scales were tested in relation to potentially associated variables for criterion and construct validity (Spearman's correlation). The 20-item BRAF-MDQ had good internal consistency (Cronbach's α = 0.932), criterion validity (correlation with other fatigue scales: r = 0.643-0.813), and construct validity (correlations with disability, mood, helplessness, and pain: r = 0.340-0.627). Factor analysis showed 4 distinct dimensions (physical fatigue, living with fatigue, cognition fatigue, and emotional fatigue), which correlated well with the RA Multidimensional Assessment of Fatigue scale (r = 0.548-0.834). The BRAF VAS and NRS showed similar criterion and construct validity. The BRAF instruments include standardized NRS and VAS for fatigue severity, effect, and coping, are RA specific, and have evidence to support validity. The BRAF-MDQ uniquely measures 4 separate dimensions, which may facilitate development of individually-tailored fatigue management programs.", 'Fatigue is a frequently experienced and patient-relevant complaint in RA. Disease activity, anaemia and pain are regarded as disease-related factors that may lead to fatigue in RA. However, psychosocial factors may also play a role in maintaining severe fatigue. The objectives of this study were to determine the prevalence of severe fatigue in RA patients, to study patient perceptions of fatigue and to determine which disease-related factors and psychosocial factors are independently associated with fatigue severity. For this study consecutive RA outpatients were enrolled (n = 228). The patients filled out questionnaires regarding fatigue using the Checklist Individual Strength (CIS), including psychosocial factors, pain and disability. The clinical data that were collected included ESR, CRP, haemoglobin level and 28-joint disease activity score (DAS-28). Chunk-wise backward linear regression was used for analysis. Severe fatigue (CIS > or = 35) was experienced by 42% of the RA patients, and they perceived their fatigue as frustrating or exhausting. The severely fatigued RA patients scored worse on all measured psychosocial items, compared with patients without severe fatigue. Pain severity, role functioning, depressive mood, self-efficacy on fatigue, worrying, helplessness and non-restorative sleep were the factors most strongly associated with fatigue level. A considerable proportion of RA patients had severe fatigue, with fatigue levels similar to chronic fatigue syndrome. Fatigue in RA was related to pain and functioning, not inflammation, as disease-related factors and to several psychosocial factors including coping and cognitions concerning fatigue.', 'Fatigue is a prominent symptom in persons with rheumatoid arthritis (RA). Although this symptom has been described to vary in duration and frequency little is known about fluctuations in fatigue over time and season. The aim of this study was to describe monthly and seasonal variations in fatigue, in persons with RA of working age. Sixty-five participants diagnosed with RA and aged 20-65 years were recruited from a rheumatology clinic in Sweden. The participants provided self-assessments of their fatigue at seven time points during the four seasons using a 0-100 mm visual analogue scale (VAS) and the Bristol Rheumatoid Arthritis Fatigue Multidimensional Questionnaire (BRAF-MDQ). Multiple regression analysis using mixed models was used to analyze changes in fatigue over time. The mean ± SD of fatigue rated on the VAS was 51 ± 13, indicating substantial fatigue. Analysis of monthly variation showed statistically significant variation in fatigue ratings concerning VAS fatigue score (p < 0.01) as well as the BRAF-MDQ total score and Living, Cognition (p < 0.001), and Physical (p < 0.05) sub-scores, but not the BRAF-MDQ Emotional sub-score. The greatest variations were seen from January to September, with higher fatigue ratings in January. The changes in VAS fatigue scores over time were considered to be of clinical importance. Analysis of seasonal variation revealed a statistically significant seasonal variation in fatigue levels, with higher fatigue values during the winter as measured by VAS fatigue score (p < 0.01) as well as BRAF-MDQ total score (p < 0.01) and Physical and Living sub-scores (both p < 0.01). The greatest variation was seen between winter and autumn for VAS fatigue and between winter and summer for BRAF-MDQ total score and Physical and Living sub-scores. There were no statistical differences in fatigue levels, monthly or seasonal, between sexes or age groups. The majority of rating scales used in this study showed fluctuations in fatigue, general and physical fatigue being significantly greater during the winter. As fatigue is a substantial symptom in many persons with RA, this information is important for rheumatology professionals when dealing with persons with RA in routine care.']
147	136	147_sexual_sexual function_sexual dysfunction_fsfi	['sexual', 'sexual function', 'sexual dysfunction', 'fsfi', 'dysfunction', 'erectile', 'ed', 'sexual activity', 'function', 'female sexual', 'sexual health', 'sexuality', 'women', 'satisfaction', 'desire', 'sexual functioning', 'female', 'intercourse', 'sperm', 'erectile function']	['sexual dysfunction', 'sexual health', 'sexual functioning', 'sexual problems', 'erectile dysfunction', 'sexual function', 'patients sexual', 'evaluate sexual', 'sexual life', 'impaired sexual']	['sexual function', 'sexual dysfunction', 'fsfi', 'dysfunction', 'sexual activity', 'female sexual', 'sexual health', 'sexuality', 'sexual functioning', 'erectile function']	['sexual', 'sexual function', 'sexual dysfunction', 'dysfunction', 'erectile', 'sexual activity', 'function', 'sexual health', 'sexuality', 'women']	['To date, there is almost no information concerning the sexual health of patients with idiopathic inflammatory myopathies (IIM). This cross-sectional study aimed to compare sexual function in patients with IIM to age-/sex-matched healthy controls (HC) and determine the potential impact of clinical features on sexual function. In total, 122 women (61 with IIM, 61 age-matched HC) and 22 men (11 with IIM, 11 age-matched HC) aged 18-80\u2009years completed gender-specific selection of 7 well-established and validated questionnaires assessing sexual health and function (Female Sexual Function Index, Brief Index of Sexual Function for Women, Sexual Function Questionnaire, Sexual Quality of Life Questionnaire-Female, International Index of Erectile Function, Male Sexual Health Questionnaire, Sexual Quality of Life Questionnaire-Male). Results were compared between patients and HC and correlated with selected disease-related features. The prevalence of sexual dysfunction in IIM was 59% in women (vs 40% in HC), and 64% (vs 9% in HC) in men. Men and women with IIM reported significantly impaired sexual function compared with sex-/age-matched HC. Decreased sexual function was associated with muscle weakness, disability, physical inactivity, fatigue, depression and decreased quality of life. Our results suggest that sexual dysfunction is common among IIM patients and more attention should be paid to this aspect of the disease.', "To evaluate sexual function in Tunisian women with rheumatoid arthritis (RA) and to compare it with that in voluntary healthy controls. We conducted a cross-sectional study including 71 women with a confirmed diagnosis of RA according to the American College of Rheumatology/European League Against Rheumatism (ACR/EULAR) 2010 Criteria and 71 healthy age-matched controls. Clinical and sociodemographic characteristics were collected. Patients and controls were asked to complete the Female Sexual Function Index (FSFI). It contains 19 questions, assessing six areas of female sexual function in the previous 4\xa0weeks. The sexual dysfunction was defined as an FSFI score less than or equal to 26.55. The patients' self-perception of their sexuality was assessed, and the frequency of sexual intercourse was noted. The prevalence of female sexual dysfunction in women with RA was 49.3% versus 23.9% in controls, with a significant difference (p\u2009=\u20090.002). Comparison between both groups as regards the mean of area scores of FSFI revealed that desire, arousal, and satisfaction in patients with RA were significantly lower than those in the control group (p\u2009=\u20090.05, p\u2009=\u20090.038, and p\u2009=\u20090.024, respectively). The score of lubrification, orgasm, and pain was comparable between the two groups. In univariate analysis, a significant association was found between sexual dysfunction and pain (p\u2009=\u20090.001), tender joint counts (p\u2009=\u20090.04), DAS28 ESR (p\u2009=\u20090.043), fatigue (p\u2009=\u20090.028), and functional disability (p\u2009=\u20090.02). No association was found between sexual dysfunction and treatment. In multivariate analysis, only pain was a predictive factor of sexual dysfunction in patients (p\u2009=\u20090.05, OR\u2009=\u20091.26 [1.16-1.3]). Based on patients' self-perception of their sexual function, 26.1% of patients reported a negative impact of RA on their sex life. According to them, the main factors influencing sexuality were joint pain (60.6%) and fatigue (51%). Moreover, 59% of patients reported a decrease in the frequency of sexual intercourse after the diagnosis of RA. However, no statistically significant difference was found between patients and controls in the frequency of sexual intercourse (p\u2009=\u20091). Our study suggests that patients with RA experience high level of impairment of sexual function in comparison with a control group. Health providers must consider sexual function as an important part of quality of life. A therapeutic education directed towards a patient could be proposed to approach sexuality.Key Points• The prevalence of female sexual dysfunction is higher in women with rheumatoid arthritis than in controls.• In multivariate analysis, the global pain intensity visual analog scale was the only predictive factor of sexual dysfunction in patients.• Based on patients' self-perception, joint pain and fatigue are the main factors influencing sexuality.", "Our study aims to describe the association between SLE and sexual function, analysing demographic variables, comorbidities and other disease-related factors. As an exploratory objective, the impact of asking about sexual function during outpatient consultation was evaluated. From 2018 to 2019, we invited sexually active men diagnosed with SLE to complete questionnaires that evaluated their sexual function and quality of life. Additionally, patients were asked if they believed they had sexual dysfunction, whether they would be interested in receiving specialized sexual care, and if they considered SLE to be detrimental to their sexual function. Epidemiological and disease-related data were retrieved from the patients' clinical records. We included 124 men with SLE. Twenty-two (18%) patients answered positively when asked if they believed they had sexual dysfunction. These patients had lower overall erectile function scores and lower physical function scores than those who did not consider they had sexual dysfunction. In the multivariable analysis, factors that were associated with better sexual function were high physical function (B = 0.126, p = .031), lower BMI (B = 0.53, p = .010) and the patient's perception of normal sexual function (B = 13.0, p < .001). Comorbidities associated with worse sexual function were type 2 diabetes (B = -8.1, p = .017) and a history of thrombosis (B = -5.12, p = .019). Sexual function of male patients with SLE is impaired, independently of disease activity, chronic disease damage or pharmacological treatment. A simple question about perception of sexual function in the outpatient clinic can be used to help determine which patients could benefit from a multidisciplinary intervention to improve sexual health."]
148	133	148_txa_dvt_blood loss_transfusion	['txa', 'dvt', 'blood loss', 'transfusion', 'tka', 'blood', 'postoperative', 'vte', 'loss', 'arthroplasty', 'tourniquet', 'drainage', 'tha', 'vein', 'tranexamic acid', 'tranexamic', 'group', 'knee arthroplasty', 'surgery', 'total']	['postoperative blood', 'knee arthroplasty', 'perioperative blood', 'arthroplasty tka', 'intravenous txa', 'tranexamic acid', 'hip arthroplasty', 'transfusions', 'anticoagulation', 'transfusion']	['blood loss', 'transfusion', 'tka', 'postoperative', 'vte', 'arthroplasty', 'tourniquet', 'tranexamic acid', 'knee arthroplasty', 'total']	['transfusion', 'blood', 'postoperative', 'loss', 'arthroplasty', 'tourniquet', 'drainage', 'vein', 'tranexamic acid', 'tranexamic']	['Total knee arthroplasty (TKA) is associated with significant blood loss. Antifibrinolytic agents such as tranexamic acid (TXA) are widely used to manage blood loss during TKA. This study aimed to compare the efficacy of three different administration approaches of TXA in TKA. In a prospective, multicenter study, 285 patients with end-stage osteoarthritis who underwent TKA between 2020 and 2022 in three orthopedic surgery centers were included in the study. To manage bleeding during TKA, one of the three methods of intravenous administration (IV), intra-articular injection (IA), and combination administration of TXA was performed for the patients. Postoperative blood loss was calculated using blood volume and change in hemoglobin level from preoperative measurement to postoperative day 3. The mean baseline Hemoglobin (Hb) was not significantly different between the three study groups (p\u2009>\u20090.05). The mean postoperative Hb of 12\xa0h, 24\xa0h, and 48\xa0h after the surgery was not significantly different between the three stud groups (p\u2009>\u20090.05). The mean intraoperative blood loss in the combined TXA group was significantly lower compared to the IV and IA groups (0.025). The number of blood transfusions in the three study groups was not statistically significant (p\u2009>\u20090.05). No side effect was recorded in any group, as well. Blood loss in the combination TXA group was significantly less than in the other two groups. Combination TXA can help reduce blood loss after TKA surgery.', 'The efficacy and safety of tranexamic acid (TXA) in reducing blood loss following total knee arthroplasty (TKA) in patients with osteoarthritis have been widely confirmed. However, there is still a paucity of the evidences regarding the effectiveness of TXA in patients with rheumatoid arthritis (RA). The purpose of the study is to explore the efficacy and safety of intravenous TXA on blood loss and transfusion risk following simultaneous bilateral TKA (SBTKA) in patients with RA. As a multicenter retrospective study, a total of 74 patients diagnosed with RA who underwent SBTKA were assigned into TXA group (15\xa0mg/kg intravenous TXA before skin incision, n\u2009=\u200950) and control group (no TXA use, n\u2009=\u200924). The primary outcomes were total blood loss (TBL) and intraoperative blood loss (IBL). The secondary outcomes were hemoglobin (Hb) and hematocrit (Hct) drop on postoperative day 3, transfusion rate and volume, ambulation time, length of stay, hospitalization expenses and the incidence of complications. The mean TBL, IBL and transfusion volume in TXA group were significantly lower than those in control group. The Hb and Hct drop on postoperative day 3 in control group were higher than those in TXA group (p<0.05). The similar trend was detected on transfusion rate, ambulation time and length of stay. The incidence of complications and hospitalization expenses did not differ significantly between the two groups (p>0.05). TXA could effectively reduce blood loss, decrease transfusion risk, shorten ambulation time and length of stay following SBTKA in patients with RA, without increasing the risk of complications.', 'Although randomized controlled trials have confirmed oral tranexamic acid (TXA) can provide similar blood-sparing efficacy compared with intravenous (IV) TXA in total knee arthroplasty (TKA), some concerns do remain about thromboembolic events after such systemic administration. Many studies have confirmed that intra-articular (IA) application of TXA can show similar blood-saving efficacy with minimal levels of systemic absorption compared with IV TXA. However, it remains unclear whether the efficacy and safety of oral TXA administration is equal to or less than that of IA administration in TKA without the use of a tourniquet and drain. Thus, this study was to verify non-inferior efficacy and safety of oral TXA compared with IA TXA in primary TKA. A double-blind, randomized, controlled trial was performed to compare three oral doses of TXA (2\xa0g of TXA 2\xa0h before incision, and 1\xa0g of TXA 6 and 12\xa0h after surgery, respectively) with IA TXA (3\xa0g of TXA in 100\xa0mL of saline solution). One hundred forty-seven patients scheduled for TKA were randomized to one of the two interventions. The primary outcome was total blood loss. The secondary outcomes included reduction of hemoglobin concentration, clinical outcomes, blood coagulation values, thromboembolic complications, and transfusion rates. The mean total blood loss was 788.8\xa0mL in the oral TXA group compared with 872.4\xa0mL in the IA TXA group, with no statistical significance (p\u2009>\u20090.05). There were no significant differences in reduction of hemoglobin level, blood coagulation level, and clinical outcomes. The transfusion rates were 4% in oral group and 5% IA group, respectively. Also, no significant differences were identified in thromboembolic complications. Oral TXA according to the described protocol demonstrated non-inferiority for primary TKA, with no safety concerns and a greatly reduced cost, compared with the IA TXA. This randomized controlled trial supports the oral administration of TXA in TKA. The trial was registered in the Chinese Clinical Trial Registry ( ChiCTR-INR-17010968 ) dated 23rd March 2017.']
149	132	149_knee_gait_kam_varus	['knee', 'gait', 'kam', 'varus', 'adduction', 'knee oa', 'moment', 'walking', 'medial', 'oa', 'adduction moment', 'knee adduction', 'peak', 'stance', 'proprioceptive', 'knee osteoarthritis', 'thrust', 'knee pain', 'quadriceps', 'strength']	['knee flexion', 'knee osteoarthritis', 'knee instability', 'knee adduction', 'knee pain', 'osteoarthritis', 'knee joint', 'osteoarthritis oa', 'knee', 'medial knee']	['knee', 'gait', 'knee oa', 'medial', 'knee adduction', 'stance', 'proprioceptive', 'knee osteoarthritis', 'quadriceps', 'strength']	['knee', 'gait', 'varus', 'adduction', 'moment', 'walking', 'medial', 'peak', 'stance', 'proprioceptive']	['Patients with medial compartment knee osteoarthritis (OA) adopt an abnormal gait pattern, and often develop frontal plane laxity at the knee. The purpose of this study was to quantify the extent of frontal plane knee joint laxity in patients with medial knee OA and genu varum and to assess the effect of joint laxity on knee joint kinetics, kinematics and muscle activity during gait. Twelve subjects with genu varum and medial compartment knee osteoarthritis (OA group) and 12 age-matched uninjured subjects underwent stress radiography to determine the presence and magnitude of frontal plane laxity. All subjects also went through gait analysis with surface electromyography of the medial and lateral quadriceps, hamstrings, and gastrocnemius to calculate knee joint kinematics and kinetics and co-contraction levels during gait. The OA group showed significantly greater knee instability (P = 0.002), medial joint laxity (P = 0.001), greater medial quadriceps-medial gastrocnemius (VMMG) co-contraction (P = 0.043), and greater knee adduction moments (P = 0.019) than the control group. Medial joint laxity contributed significantly to the variance in both VMMG and the knee adduction moment during early stance. The presence of medial laxity in patients with knee OA is likely contributing to the altered gait patterns observed in those with medial knee OA. Greater medial co-contraction and knee adduction moments bodes poorly for the long-term integrity of the articular cartilage, suggesting that medial joint laxity should be a focus of interventions aimed at slowing the progression of disease in individuals with medial compartment knee OA.', '. An abnormally high knee adduction moment increases the medial tibiofemoral compartment load at the knee during gait, and is an important biomechanical marker of joint pathology. This cross-sectional study examines the relationship between the knee adduction moment and knee pain in middle-aged women without radiographic knee osteoarthritis (OA). Three-dimensional Vicon gait analyses were performed on 20 women who had knee pain but no radiological evidence of joint pathology. In multivariate analysis, the peak knee adduction moment during the late stance phase of gait was inversely associated with knee pain [beta: -10.1 (95% CI -17.6, -2.7), p = 0.01] after adjustment for body mass index (BMI) and age. This explained that the knee adduction moment during late stance contributed 32% of the variance in knee pain. The peak knee adduction moment during early stance was not significantly associated with knee pain prior to and after adjustment for BMI and age. There is a significant inverse association between the peak knee adduction moment during late stance and the amount of knee pain experienced by women without radiographic evidence of joint pathology. This may represent a compensatory mechanism to reduce medial tibiofemoral joint load in the setting of knee pain.', 'This study tests the hypothesis that the peak external knee adduction moment during gait is increased in a group of ambulatory subjects with knee osteoarthritis (OA) of varying radiographic severity who are being managed with medical therapy. Tibiofemoral knee OA more commonly affects the medial compartment. The external knee adduction moment can be used to assess the load distribution between the medial and lateral compartments of the knee joint. Additionally, this study tests if changes in the knee angles, such as a reduced midstance knee flexion angle, or reduced sagittal plane moments previously identified by others as load reducing mechanisms are present in this OA group. Thirty-one subjects with radiographic evidence of knee OA and medial compartment cartilage damage were gait tested after a 2-week drug washout period. Thirty-one normal subjects (asymptomatic control subjects) with a comparable age, weight and height distribution were also tested. Significant differences in the sagittal plane knee motion and peak external moments between the normal and knee OA groups were identified using t tests. Subjects with knee OA walked with a greater than normal peak external knee adduction moment (P=0.003). The midstance knee flexion angle was not significantly different between the two groups (P=0.625) nor were the peak flexion and extension moments (P> 0.037). Load reducing mechanisms, such as a decreased midstance knee flexion angle, identified by others in subjects with endstage knee OA or reduced external flexion or extension moments were not present in this group of subjects with knee OA who were being managed by conservative treatment. The finding of a significantly greater than normal external knee adduction moment in the knee OA group lends support to the hypothesis that an increased knee adduction moment during gait is associated with knee OA.']
150	132	150_progression_radiographic_damage_rrp	['progression', 'radiographic', 'damage', 'rrp', 'sharp', 'erosions', 'radiographic progression', 'larsen', 'radiographs', 'joint', 'joint damage', 'van der', 'der heijde', 'heijde', 'van', 'score', 'erosion', 'sharp van', 'feet', 'scoring']	['rheumatoid arthritis', 'early rheumatoid', 'arthritis ra', 'rheumatoid', 'arthritis', 'radiographic progression', 'joint damage', 'radiographic damage', 'progression joint', 'disease activity']	['radiographic', 'damage', 'rrp', 'erosions', 'radiographic progression', 'radiographs', 'joint damage', 'der heijde', 'sharp van', 'feet']	['progression', 'radiographic', 'damage', 'erosions', 'radiographic progression', 'radiographs', 'joint', 'joint damage', 'score', 'erosion']	["Identification of risk factors for rapid joint destruction in early rheumatoid arthritis (RA) can be helpful for optimizing treatment, and improving our understanding of destructive arthritis and its mechanisms. The objective of this study was to investigate the relationship between early RA patient characteristics and subsequent rapid radiographic progression (RRP). An inception cohort of patients with early RA (symptom duration <\u200912\xa0months), recruited during 1995-2005 from a defined area (Malmö, Sweden), was investigated. Radiographs of the hands and feet were scored in chronological order according to the modified Sharp-van der Heijde score (SHS), by a trained reader. RRP was defined as an increase of ≥\u20095 points in SHS per year. Two hundred and thirty-three patients were included. Radiographs were available from 216 patients at baseline, 206 patients at 1\xa0year, and 171 patients at 5\xa0years. Thirty-six patients (22%) had RRP up to 5\xa0years. In logistic regression models, rheumatoid factor (RF) and anti-cyclic citrullinated peptides (anti-CCP), and increased erythrocyte sedimentation rate (ESR) or C-reactive protein (CRP) at baseline, predicted RRP over 5\xa0years. Patients identified as overweight or obese had a significantly reduced risk of RRP up to 5\xa0years (odds ratio (OR) 0.26; 95% confidence interval (CI) 0.11-0.63; adjusted for RF, baseline erosions, and ESR). Similar point estimates were obtained when stratifying for antibody status, and in models adjusted for smoking. A history of ever smoking was associated with a significantly increased risk of RRP up to 5\xa0years, independent of body mass index (BMI) (OR 3.17; 95% CI 1.22-8.28; adjusted for BMI). At the 1-year follow-up, erosive changes, Disease Activity Score of 28 joints, Health Assessment Questionnaire, swollen joint count, and patient's global assessment of disease activity and pain were also significantly associated with RRP up to 5\xa0years. A history of smoking, presence of RF and/or anti-CCP and early erosions, high initial disease activity and active disease at 1 year, all increase the risk of RRP. Patients with a high BMI may have a reduced risk of severe joint damage. This pattern was not explained by differences in disease activity or antibody status. The results of this study suggest independent effects of smoking and BMI on the risk of RRP.", "To compare intrarater and interrater reproducibility and sensitivity to change of 5 scoring methods for radiographic damage on hand radiographs in patients with rheumatoid arthritis (RA). Radiographs of 22 patients from Norway and France with average 2 years' disease duration at baseline and mean 30 months' followup were assessed by 2 readers according to Larsen, Larsen/Rau, Sharp, Sharp/van der Heijde, and Simple Erosion Narrowing Score (SENS) methods. Reproducibility at baseline and on progression was assessed using intraclass correlation coefficients (ICC) and Bland-Altman graphs. Sensitivity to change was compared across methods by computing the country-adjusted standardized response means (SRM) ratio. Intrarater reproducibility varied with the reader (ICC ranging from 0.90 to 0.97), with Larsen and Larsen/Rau ranking highest. Interrater reproducibility was highest with Sharp and Sharp/van der Heijde (ICC 0.76 to 0.93). Bland-Altman graphs showed a decrease of concordance in cases of more severe damage. Sensitivity to change was higher with Sharp and Sharp/van der Heijde modified for erosions (SRM ratio 1.44 and 1.70), than with Larsen/Rau and SENS. The differences between Sharp, Sharp/van der Heijde, and Larsen were less for joint space narrowing. There was a significant reader effect (p < 0.05) in all but the Sharp method. Expressed as percentage of the maximum score, the smallest detectable difference varied between 3.5% (Sharp/van der Heijde) and 14.2% (SENS erosion). All methods have high intraobserver and interobserver reliability. The interrater reproducibility decreases with disease severity. Recent modified methods perform best to detect changes, but the advantages of SENS seemed to be lost when applied on hand radiographs alone. Training the readers appears to be essential.", 'To determine the minimal clinically important difference (MCID) between hand and foot films with a 1 year interval assessed with the Sharp/van der Heijde or Larsen/Scott scoring method. Progression scores of the 2 methods were compared with the opinion of an international expert panel on clinical relevance of radiological joint damage in 4 predefined clinical settings. The expert panel consisted of 3 rheumatologists, who evaluated 46 pairs of hand and foot films, taken with 1 year intervals, of patients with early rheumatoid arthritis. Receiver operating characteristics curves analyzed the accuracy of different threshold values (progression scores) of the 2 scoring methods to detect the presence or absence of clinically important difference, as defined by the expert panel as external criterion. The threshold value with the highest accuracy was subsequently chosen as the score representing the MCID. Five Sharp/van der Heijde units and 2 Larsen/Scott units were the best cutoffs. The accompanying sensitivities ranged from 77% to 100% for the Sharp/van der Heijde method and from 73% to 84% for the Larsen/Scott method for the 4 clinical settings. The specificities were between 78% and 84% for the Sharp/van der Heijde method and between 74% and 94% for the Larsen/Scott method. The smallest progression score that can be detected apart from interobserver measurement error, the smallest detectable difference (SDD), was equal to or larger than the calculated MCID, 5 Sharp/van der Heijde units and 6 Larsen/Scott units in our study, if the mean progression scores of the same 2 observers were used. The SDD is a conservative estimate of the MCID; our panel rated progression at or below this level as clinically significant.']
151	130	151_mir_5p_mirnas_expression	['mir', '5p', 'mirnas', 'expression', 'oa', '3p', 'mirna', 'chondrocytes', 'cartilage', 'micrornas', '140', '1β', 'il 1β', 'microrna', 'mir 140', 'luciferase', 'lncrnas', 'oa chondrocytes', 'oa cartilage', 'rna']	['micrornas mirnas', 'micrornas', 'microrna', 'mirnas', 'articular cartilage', 'osteoarthritis', 'mir 146a', 'osteoarthritis oa', 'hsa mir', 'oa chondrocytes']	['mirnas', 'chondrocytes', 'cartilage', 'micrornas', 'microrna', 'mir 140', 'lncrnas', 'oa chondrocytes', 'oa cartilage', 'rna']	['5p', 'expression', 'chondrocytes', 'cartilage', 'luciferase', 'overexpression', 'chondrocyte', 'reporter', 'human', 'apoptosis']	['To identify differentially expressed microRNAs (miRNAs) in human osteoarthritic (OA) cartilage and bone tissue and to determine their relevance to chondrocyte function. Cartilage and bone was obtained from OA patients who underwent total knee joint replacement surgery or from post-mortem patients with no previous history of OA. MiRNA expression was quantified by real-time PCR (RT-PCR). Functional pathway analysis of miRNA was performed using Ingenuity Pathway Analysis. Primary chondrocytes were isolated by collagenase digestion and transfected with miRNA mimics and miRNA inhibitors using cationic lipid. Tumour Necrosis Factor-alpha (TNF-alpha) and Matrix metalloprotease 13 (MMP13) protein levels were measured by Enzyme-Linked ImmunoSorbent Assay (ELISA). In total we identified 17 miRNA that showed greater than 4-fold differential expression between OA and normal cartilage, and 30 miRNA that showed greater than 4-fold differential expression in OA bone. Functional pathway analysis of the predicted gene targets for miR-9, miR-98, which were upregulated in both OA bone and cartilage tissue, and miR-146, which was downregulated in OA cartilage, suggested that these miRNA mediate inflammatory functions and pathways. Over-expression of miR-9, miR-98 or miR-146 in isolated human chondrocytes reduced interleukin-1 beta (IL-1 beta) induced TNF-alpha production. Furthermore, inhibition and over-expression of miR-9 modulated MMP13 secretion. We have identified a number of differentially expressed miRNAs in late-stage human OA cartilage and bone. Functional analysis of miR-9, miR-98 and miR-146 in primary chondrocytes suggests a role in mediating the IL-1 beta induced production of TNF-alpha. MiR-9, upregulated in OA tissue, was found to inhibit secretion of the collagen type II-targeting metalloproteinase MMP13 in isolated human chondrocytes.', "Cyclooxygenase-2 (COX-2) is a major prostaglandin E2 (PGE2) synthetic enzyme and is involved in the pathogenesis of chronic inflammation and pain in osteoarthritis (OA). The objective of this study was to directly address whether microRNA (miR)-558 can control the interleukin (IL)-1β-mediated induction of COX-2 and catabolic effects in human articular chondrocytes. Total RNA was extracted from the cartilage tissues of normal and OA donors or cultured human articular chondrocytes. The expression of miR-558 was quantified by TaqMan assay. To investigate the repressive effect of miR-558 on COX-2 expression, human chondrocytes and chondrogenic SW1353 cells were transfected with mature miR-558 or an antisense inhibitor (anti-miR-558). The expression of COX-2 protein was determined by Western blot analysis and the involvement of miR-558 in IL-1β-induced catabolic effects was examined by Western blot analysis and enzyme-linked immunosorbent assay (ELISA). Direct interaction between miR-558 and the putative site in the 3'-untranslated region (UTR) of COX-2 messenger RNA (mRNA) was validated by luciferase reporter assay. Normal human articular cartilage expressed miR-558, and its expression was significantly lower in OA cartilage. Stimulation with IL-1β led to a significant reduction in miR-558 expression in normal and OA chondrocytes. IL-1β-induced activation of MAP kinase (MAPK) and nuclear factor-κB (NF-κB) decreased miR-558 expression and induced COX-2 expression in chondrocytes. The overexpression of miR-558 directly suppressed the luciferase activity of a reporter construct containing the 3'-UTR of human COX-2 mRNA and significantly inhibited IL-1β-induced upregulation of COX-2, while treatment with anti-miR-558 enhanced IL-1β-induced COX-2 expression and reporter activity in chondrocytes. Interestingly, IL-1β-induced activation of NF-κB and expression of matrix metalloproteinase (MMP)-1 and MMP-13 was significantly inhibited by miR-558 overexpression. These findings demonstrated that cartilage homeostasis is influenced by miR-558, which directly targets COX-2 and regulates IL-1β-stimulated catabolic effects in human chondrocytes.", 'MicroRNAs (miRNAs) play an important role in the regulation of chondrogenesis of mesenchymal stem cells, but their expression still remains unknown in human adipose-derived stem cells (hADSCs). In this study the miRNA expression profile during chondrogenic differentiation of hADSC and the potential mechanism whereby miRNAs may affect the process of chondrogenesis are considered. hADSCs were isolated and cultured. The expression of chondrogenic proteins was detected using enzyme-linked immunosorbent assay (ELISA). miRNA expression profiles before and after chondrogenic induction were obtained using miRNA microarray essay and differently expressed miRNAs were primarily verified using quantitative real-time polymerase chain reaction (qRT-PCR). Putative targets of the miRNAs were predicted using online software programs MiRanda, TargetScan and miRBase. Twelve miRNAs were found to be differentially expressed pre- and post-chondrogenic induction by over a two-fold change, including eight up-regulated miRNAs (miR-193b, miR-199a-3p/hsa-miR-199b-3p, miR-455-3p, miR-210, miR-381, miR-92a, miR-320c, and miR-136), and four down-regulated miRNAs (miR-490-5p, miR-4287, miR-BART8*, and miR-US25-1*). qRT-PCR analysis further confirmed these results. Predicted target genes of the differentially expressed miRNAs were based on the overlap of at least two online prediction algorithms, with the known functions of regulating chondrogenic differentiation, self-renewal, signal transduction and cell cycle control. In this study we have identified a group of miRNAs and their target genes, which may play important roles in regulating chondrogenic differentiation of hADSCs. Our results provide the basis for further investigation into the molecular mechanism of chondrogenesis in hADSCs and their differentiation for cartilage engineering.']
152	129	152_glucocorticoid_osteoporosis_induced osteoporosis_giop	['glucocorticoid', 'osteoporosis', 'induced osteoporosis', 'giop', 'glucocorticoid induced', 'bmd', 'bone', 'fracture', 'bisphosphonates', 'calcium', 'alendronate', 'prevention', 'gc', 'induced', 'fractures', 'bone mineral', 'glucocorticoid therapy', 'mineral density', 'mineral', 'bone loss']	['induced osteoporosis', 'glucocorticoid therapy', 'osteoporosis', 'patients glucocorticoid', 'anti osteoporotic', 'osteoporosis giop', 'secondary osteoporosis', 'osteoporotic', 'treatment glucocorticoid', 'glucocorticoid induced']	['glucocorticoid', 'osteoporosis', 'induced osteoporosis', 'giop', 'glucocorticoid induced', 'bisphosphonates', 'fractures', 'bone mineral', 'glucocorticoid therapy', 'bone loss']	['glucocorticoid', 'osteoporosis', 'bone', 'fracture', 'bisphosphonates', 'calcium', 'alendronate', 'prevention', 'fractures', 'glucocorticoid therapy']	['In this review, the efficacy concern relating to bisphosphonates therapy for glucocorticoid-induced osteoporosis is considered. Sole the randomised clinical trials that including more than 50 patients in each treatment arm were considered. This review also covered the safety of bisphosphonates in the setting of glucocorticoid-induced osteoporosis with specific focus on atrial fibrillation, osteonecrosis of the jaw, upper gastrointestinal adverse events and esophageal cancer risk, atypical fractures and renal safety. These last adverse events have been selected due to the rationale of a possible additive, pathophysiologic or synergetic, deleterious effect of bisphosphonates and glucocorticoid on these organs. The available evidence for glucocorticoid-induced osteoporosis treatment and management is much less important than for post-menopausal osteoporosis. However, based on randomised clinical trials with lumbar spine BMD as the primary endpoint after one year, bisphosphonates can be considered as efficacious. Alendronate, etidronate, risedronate and zoledronate prevented declines in spine BMD in adults receiving glucocorticoid. Treatment and prevention studies in glucocorticoid-induced osteoporosis have a short duration and have included smaller population than in post-menopausal osteoporosis. However in this setting, the safety profile of bisphosphonates in glucocorticoid-induced osteoporosis was good. Long-term use of bisphosphonates in patients treated with glucocorticoid might be cautiously monitored in order to prevent adverse effects.', 'Glucocorticoids are the most common cause of drug-related osteoporosis. We reviewed current evidence on risk factors for glucocorticoid-induced osteoporosis (GIOP) and prevention and treatment of GIOP-related fractures. Guidelines for GIOP management published since 2000 were also reviewed. Significant bone loss and increased fracture risk is seen with daily prednisone doses as low as 5 mg. Alternate-day glucocorticoid therapy can lead to similar bone loss. No conclusive evidence exists for a safe minimum dose or duration of glucocorticoid exposure. Physicians should consider risk factors for involutional osteoporosis such as older age, postmenopausal status, and baseline bone density measurements as they assess patients for prevention or treatment of GIOP. Bisphosphonates were reported to reduce GIOP-related vertebral fractures, but inconclusive data exist for hip fractures associated with glucocorticoid use. Hormone replacement therapy and parathyroid hormone analogs are effective in preserving bone density in GIOP. The risk of osteoporosis and fractures should be routinely assessed in patients receiving glucocorticoid therapy. Effective prevention and treatment options are available and can result in meaningful reduction of GIOP-related morbidity and mortality. Current guidelines for GIOP management recommend bisphosphonates, especially alendronate and risedronate, as first-line agents for GIOP, and these guidelines propose the preventive use of bisphosphonates early in the course of glucocorticoid therapy in high-risk patient subgroups.', "Glucocorticoid therapy is the number one cause of secondary osteoporosis particularly effecting young individuals. Possessing an increased risk for fractures, glucocorticoid-induced osteoporosis might interfere with patients' well-being and quality of life. Therefore, proper treatment of bone loss and prevention from fractures are of great importance. There are a limited number of therapeutic and preventative options for glucocorticoid-induced osteoporosis. Denosumab, with its high anti-resorptive potential, has been studied several times among patients on glucocorticoid therapy. However, a comprehensive look analysing the current data is lacking. Thus, the objective of the current article is to evaluate the current evidence on the efficacy, as well as the safety profile of denosumab in glucocorticoid-induced osteoporosis. Pubmed/MEDLINE, Scopus and Web of Science databases were searched for the terms denosumab, glucocorticoid-induced osteoporosis, steroid-induced osteoporosis, glucocorticoids and osteoporosis. Relevant data regarding the efficacy and safety of denosumab among patients with glucocorticoid-induced osteoporosis was analysed. Denosumab contributes to increased bone mineral density and decreased bone-turnover marker levels among glucocorticoid users. It is an effective therapeutic option with a favourable safety profile in glucocorticoid-induced osteoporosis."]
153	128	153_tmj_temporomandibular_tmj arthritis_tmj involvement	['tmj', 'temporomandibular', 'tmj arthritis', 'tmj involvement', 'jia', 'temporomandibular joint', 'orofacial', 'tmd', 'mandibular', 'joint tmj', 'condylar', 'arthritis jia', 'opening', 'arthritis', 'tmjs', 'juvenile idiopathic', 'idiopathic arthritis', 'involvement', 'children', 'mouth opening']	['tmj arthritis', 'temporomandibular joints', 'tmj inflammation', 'temporomandibular joint', 'idiopathic arthritis', 'temporomandibular disorders', 'tmj pain', 'treatment tmj', 'patients tmj', 'arthritis related']	['tmj', 'tmj arthritis', 'tmj involvement', 'temporomandibular joint', 'mandibular', 'joint tmj', 'arthritis jia', 'juvenile idiopathic', 'idiopathic arthritis', 'mouth opening']	['temporomandibular', 'temporomandibular joint', 'orofacial', 'mandibular', 'condylar', 'opening', 'arthritis', 'idiopathic arthritis', 'involvement', 'children']	['Recent recognition of the markedly high prevalence of temporomandibular joint (TMJ) arthritis in children with juvenile idiopathic arthritis (JIA) coupled with the significant morbidity associated with TMJ damage has prompted increased interest in both the clinical and pathological aspects of TMJ arthritis. This review focuses on the prevalence of TMJ arthritis in JIA, the imaging modalities used to detect TMJ arthritis, and the treatment of TMJ arthritis in children with JIA.', "To determine the prevalence and features of temporomandibular joint (TMJ) arthritis by magnetic resonance imaging (MRI) among children with juvenile idiopathic arthritis (JIA), and to identify risk factors for TMJ arthritis. A retrospective chart review was performed on 187 patients with JIA who underwent a TMJ MRI at Children's Hospital of Alabama between September 2007 and June 2010. Demographic and clinical information was abstracted from the charts. Univariate and multivariate analyses were performed to identify risk factors for TMJ arthritis identified by MRI. MRI evidence of TMJ arthritis was detected in 43% of patients, with no significant difference among JIA categories. The number of joints with active arthritis (exclusive of the TMJ) and the use of systemic immunomodulatory therapies were not associated with TMJ arthritis. Multivariable analysis revealed a strong association between mouth-opening deviation and TMJ arthritis (OR 6.21, 95% CI 2.87-13.4). A smaller maximal incisal opening and shorter disease duration were also associated with an increased risk of TMJ arthritis. TMJ arthritis was identified in a substantial proportion of children with JIA (43%) and affects all JIA categories. TMJ arthritis was present in some patients despite limited or otherwise quiescent disease and in the presence of concurrent systemic immunomodulatory therapy. Routine evaluation for TMJ arthritis by MRI is warranted for all children with JIA.", 'To investigate the course of temporomandibular joint (TMJ) inflammation, osseous deformation, and mandibular ramus growth in children with juvenile idiopathic arthritis (JIA) during systemic therapy. Longitudinal study of 38 consecutive patients with JIA (29 female, median age 9.0 yrs, interquartile range 6.2-10.7 yrs) receiving systemic therapy with TMJ involvement, with 2 TMJ magnetic resonance imaging (MRI) examinations ≥ 2 years apart and no TMJ corticosteroid injection. Clinical and MRI findings were compared between initial and followup examinations and between TMJ with and without active inflammation at baseline. Over a median period of 3.6 years (range, 2.0-8.7 yrs), MRI grade of TMJ inflammation improved (p = 0.009) and overall osseous deformity tended to become less severe (p = 0.114). In TMJ with arthritis at baseline (46 TMJ), both the grades of inflammation (p < 0.001) and deformity (p = 0.011) improved. In TMJ with no arthritis at baseline (30 TMJ), the frequency and grade of condylar deformation remained stable. Mandibular ramus growth rates were not significantly different between TMJ with and without arthritis at baseline (1.3 mm/yr vs 1.5 mm/yr, p = 0.273), and were not correlated with the degree of inflammation at baseline or followup. The frequency of facial asymmetry tended to be lower at followup than at initial examination (24% vs 45%, p = 0.056). Our results suggest that systemic treatment of TMJ arthritis in children with JIA decreases the degree of inflammation seen on MRI, preserves osseous TMJ morphology, and maintains normal mandibular ramus growth.']
154	127	154_cardiac_ssc_myocardial_ventricular	['cardiac', 'ssc', 'myocardial', 'ventricular', 'lv', 'ssc patients', 'cardiac involvement', 'diastolic', 'heart', 'systemic sclerosis', 'sclerosis', 'involvement', 'patients ssc', 'left ventricular', 'left', 'dysfunction', 'lvdd', 'perfusion', 'echocardiography', 'sclerosis ssc']	['systemic sclerosis', 'sclerosis ssc', 'myocardial fibrosis', 'cardiac involvement', 'myocardial involvement', 'ssc patients', 'cardiomyopathy', 'cardiac disease', 'myocardial inflammation', 'cardiac mri']	['cardiac', 'ssc', 'ssc patients', 'cardiac involvement', 'systemic sclerosis', 'patients ssc', 'left ventricular', 'lvdd', 'echocardiography', 'sclerosis ssc']	['cardiac', 'myocardial', 'ventricular', 'cardiac involvement', 'diastolic', 'heart', 'systemic sclerosis', 'sclerosis', 'involvement', 'left']	['Heart involvement is one of the leading causes of death in systemic sclerosis (SSc). The prevalence of SSc-related cardiac involvement is poorly known. Our objective was to investigate the prevalence and prognosis burden of different heart diseases in a nationwide cohort of patients with SSc. We used data from a multicentric prospective study using the French SSc national database. Focusing on SSc-related cardiac involvement, we aimed to determine its incidence and risk factors. Over the 3528 patients with SSc 312 (10.9%) had SSc-related cardiac involvement at baseline. They tended to have a diffuse SSc subtype more frequently, more severe clinical features, and presented more cardiovascular risk factors. From the 1646 patients available for follow-up analysis, SSc-related cardiac involvement was associated with an increased risk of death. There was no significant difference in overall survival between SSc-related cardiac involvement, ischaemic heart disease or pulmonary arterial hypertension. Regarding survival analysis, 98 patients developed SSc-related cardiac involvement at five years (5-year event rate: 11.15%). Regarding reduced LVEF < 50% and left ventricular diastolic dysfunction, the 5-year event rate was 2.49% and 5.84% respectively. Pericarditis cumulative incidence at five years was 3%. Diffuse SSc subtype was a risk factor for SSc-related cardiac involvement and pericarditis. Female sex was associated with less left ventricular diastolic dysfunction incidence. Our results describe the incidence and prognostic burden of SSc-related cardiac involvement at a large scale, with gender and diffuse SSc subtype as risk factors. Further analyses should assess the potential impact of treatment on these various cardiac outcomes.', 'To assess the prevalence and patterns of cardiac abnormalities as detected by cardiac magnetic resonance imaging (MRI) in systemic sclerosis (SSc). Fifty-two consecutive patients with SSc underwent cardiac MRI to determine morphological, functional, perfusion at rest and delayed enhancement abnormalities. At least one abnormality on cardiac MRI was observed in 39/52 patients (75%). Increased myocardial signal intensity in T2 was observed in 6 patients (12%), thinning of left ventricle (LV) myocardium in 15 patients (29%) and pericardial effusion in 10 patients (19%). LV and right ventricle (RV) ejection fractions were altered in 12 patients (23%) and 11 patients (21%), respectively. LV diastolic dysfunction was found in 15/43 patients (35%). LV kinetic abnormalities were found in 16/52 patients (31%) and myocardial delayed contrast enhancement was detected in 11/52 patients (21%). No perfusion defects at rest were found. Patients with limited SSc had similar MRI abnormalities to patients with diffuse SSc. Seven of 40 patients (17%) without pulmonary arterial hypertension had RV dilatation. This study shows that MRI is a reliable and sensitive technique for diagnosing heart involvement in SSc and for analysing its mechanisms, including its inflammatory, microvascular and fibrotic components. Compared with echocardiography, MRI appears to provide additional information by visualising myocardial fibrosis and inflammation. RV dilatation appeared to be non-specific for pulmonary arterial hypertension but could also reflect myocardial involvement related to SSc. Further studies are needed to determine whether cardiac MRI abnormalities have an impact on the prognosis and treatment strategy.', 'Cardiac involvement in SSc is characterized by myocardial fibrosis, arrhythmias and pericarditis. Prevalence studies have shown variable results. The objective of this study was to determine the prevalence of cardiac involvement in SSc patients using the non-invasive, highly sensitive diagnostic methods of cardiac MRI and coronary angiotomography. We included 62 SSc patients and excluded those with heart disease prior to the onset of SSc, renal failure, diabetes mellitus, hyperlipidaemia, arterial hypertension, untreated thyroid disease, cor pulmonale, pregnancy or contraindications to performing cardiac MRI. All underwent clinical and laboratory evaluation, ECG, coronary angiotomography and cardiac MRI. The prevalence of myocardial fibrosis was 45% and was higher in dcSSc (59%) than in lcSSc patients (33%; P = 0.04). The mean left ventricular ejection fraction (LVEF) was lower in patients with myocardial fibrosis (56%) than in those without fibrosis (63%; P = 0.0009); myocardial fibrosis on MRI was more frequent in the basal-septal segments of the LV. Seventy-nine per cent of patients had subendocardial perfusion defects and these were associated with higher ultrasensitive serum CRP values. There was no association of myocardial fibrosis or microvascular damage with atherosclerosis. The prevalence of myocardial fibrosis on MRI attributable to SSc is 45%, is more frequent and severe in dcSSc patients, is associated with lower LVEF and affects mainly basal LV walls. Microvascular damage in SSc is common and is associated with elevated ultrasensitive CRP levels. Cardiac damage due to SSc is not associated with coronary artery disease.']
155	126	155_periodontal_periodontitis_gingivalis_periodontal disease	['periodontal', 'periodontitis', 'gingivalis', 'periodontal disease', 'pd', 'ra', 'porphyromonas', 'porphyromonas gingivalis', 'citrullinated', 'oral', 'gingival', 'dental', 'anti', 'teeth', 'ra patients', 'probing', 'acpa', 'antibody', 'tooth', 'antibodies']	['periodontal disease', 'periodontitis', 'periodontitis ra', 'periodontal pathogens', 'chronic periodontitis', 'periodontal pathogen', 'periodontitis pd', 'porphyromonas gingivalis', 'association periodontal', 'periodontal treatment']	['periodontal', 'periodontitis', 'gingivalis', 'periodontal disease', 'porphyromonas gingivalis', 'gingival', 'dental', 'ra patients', 'acpa', 'antibodies']	['periodontal', 'periodontitis', 'gingivalis', 'periodontal disease', 'oral', 'gingival', 'dental', 'anti', 'teeth', 'antibody']	['This article reviews the link between periodontitis and rheumatoid arthritis (RA) with regard to similarities in genetic risk factors and immunopathogenesis. Emphasis is paid to the potential role of the periodontal pathogen Porphyromonas gingivalis in the etiopathogenesis of both periodontitis and RA, in particular by post-translational modification of arginine into citrulline. P. gingivalis, a major periodontal pathogen, is presently known as the only bacterium in the oral flora which contains a peptidyl arginine deiminase enzyme (PAD). This enzyme is necessary for citrullination. As a result, citrullinated proteins and P. gingivalis PAD, PAD2 and PAD4 (expressed by infiltrating neutrophils) are found in periodontal tissues. Autoantibodies directed to citrullinated proteins, so-called anticitrullinated protein antibodies (ACPAs), are found to be present in gingival crevicular fluid originating from inflamed gingival tissue. Furthermore, treatment studies have revealed that nonsurgical periodontal treatment, that is removal of sub-gingival calculus and biofilm deposits, is accompanied by a reduction in the severity of RA. In this study the similarities in immune response and tissue degradation between RA and periodontitis are reviewed. It is shown that the two diseases share the same environmental and genetic risk factors, apart from the fact that there is a link between both diseases via citrullination of proteins by human PAD and P. gingivalis PAD.', 'The association between rheumatoid arthritis (RA) and periodontitis is suggested to be linked to the periodontal pathogen Porphyromonas gingivalis. Colonization of P. gingivalis in the oral cavity of RA patients has been scarcely considered. To further explore whether the association between periodontitis and RA is dependent on P. gingivalis, we compared host immune responses in RA patients with and without periodontitis in relation to presence of cultivable P. gingivalis in subgingival plaque. In 95 RA patients, the periodontal condition was examined using the Dutch Periodontal Screening Index for treatment needs. Subgingival plaque samples were tested for presence of P. gingivalis by anaerobic culture technique. IgA, IgG and IgM antibody titers to P. gingivalis were measured by ELISA. Serum and subgingival plaque measures were compared to a matched control group of non-RA subjects. A higher prevalence of severe periodontitis was observed in RA patients in comparison to matched non-RA controls (27% versus 12%, p < 0.001). RA patients with severe periodontitis had higher DAS28 scores than RA patients with no or moderate periodontitis (p < 0.001), while no differences were seen in IgM-RF or ACPA reactivity. Furthermore, RA patients with severe periodontitis had higher IgG- and IgM-anti P. gingivalis titers than non-RA controls with severe periodontitis (p < 0.01 resp. p < 0.05), although subgingival occurrence of P. gingivalis was not different. Severity of periodontitis is related to severity of RA. RA patients with severe periodontitis have a more robust antibody response against P. gingivalis than non-RA controls, but not all RA patients have cultivable P. gingivalis.', 'The aim of this study was to assess the prevalence of periodontal disease and the effect of periodontal treatment in patients with rheumatoid arthritis (RA) and spondyloarthritis (SpA). Forty-four RA patients, thirty SpA patients and thirty-nine healthy volunteers were recruited to the study. Periodontal examination included the approximal plaque index (API), bleeding on probing (BoP), probing depth (PD) and number of teeth. Samples from the deepest periodontal pockets were taken for the detection of Porphyromonas gingivalis DNA with the use of the polymerase chain reaction. All subjects with periodontitis, who completed the study, received periodontal treatment consisting of scaling/root planing and oral hygiene instructions. Disease activity scores, clinical and laboratory parameters were assessed before and 4-6\xa0weeks after periodontal treatment. No significant difference in the prevalence of periodontal disease and the presence of P. gingivalis DNA were found in RA and SpA patients compared to healthy controls. Significantly higher API (80% vs 63%; p\u2009=\u20090.01) and a lower number of teeth (20 vs 25, p\u2009=\u20090.001) were found in RA patients. BoP was significantly elevated in SpA patients (51% vs 33%, p\u2009=\u20090.02). Disease activity measured by the DAS28(CRP) was significantly reduced in RA patients after periodontal treatment (p\u2009=\u20090.002). Clinical and biochemical parameters were not improved in SpA patients. Nonsurgical periodontal treatment had an impact on the decrease in RA activity. Periodontal examination is necessary in patients with RA to detect and treat periodontitis at an early stage.']
156	126	156_ana_dfs70_hep_iif	['ana', 'dfs70', 'hep', 'iif', 'anti dfs70', 'anti', 'antibodies', 'autoantibodies', 'ena', 'dfs70 antibodies', 'ro52', 'dfs', 'pattern', 'sera', 'immunofluorescence', 'positive', 'antinuclear', 'ctd', 'autoimmune', 'indirect immunofluorescence']	['autoimmune rheumatic', 'autoimmune diseases', 'rheumatic diseases', 'dfs70 antibodies', 'autoimmune', 'autoantibodies', 'antinuclear antibodies', 'dfs70 antibody', 'antinuclear antibody', 'systemic autoimmune']	['ana', 'hep', 'anti dfs70', 'antibodies', 'autoantibodies', 'dfs70 antibodies', 'immunofluorescence', 'antinuclear', 'ctd', 'autoimmune']	['anti', 'antibodies', 'autoantibodies', 'pattern', 'sera', 'immunofluorescence', 'positive', 'antinuclear', 'autoimmune', 'indirect immunofluorescence']	['The dense fine speckled (DFS) nuclear pattern is one of the most common indirect immunofluorescence (IIF) patterns detected during routine anti-nuclear antibody (ANA) screening. There is a negative association between anti-DFS70 status and systemic autoimmune rheumatic disease (SARD), especially in the absence of concomitant SARD-specific autoantibodies. The purpose of this study was to determine the need for confirming anti-DFS70 status when a DFS pattern is observed in IIF-ANA. The frequency of anti-DFS70 detection on Western blot and the positive rate of connective tissue disease (CTD)-related autoantibody screening with a fluorescence-based enzyme immunoassay was evaluated in DFS (n\u2009=\u2009182) and non-DFS (n\u2009=\u2009359) groups. Specific autoantibodies against 15 autoantigens were identified by line immunoassay. We evaluated the frequency of cases of DFS mistaken for non-DFS and non-DFS cases mistaken for DFS, as well as the clinical impacts of these misinterpretations. Among cases of IIF-ANA with an observable DFS pattern, 68.1% had only anti-DFS70 without CTD-related autoantibodies, 20.3% were false positive for IIF-ANA, and the remaining 11.5% had CTD-related autoantibodies independent of anti-DFS70 status. These results indicated that CTD-related autoantibodies may be present with or without anti-DFS70 even if a DFS pattern is observed in IIF-ANA. Among patients who are ANA negative or have a low probability of SARD, an anti-DFS70 confirmation test has no clinical benefit and cannot replace specific tests for detecting CTD-related autoantibodies. Specific tests to detect CTD-related autoantibodies should be performed instead of anti-DFS70 confirmation tests when a DFS pattern is observed in IIF-ANA.', 'Antinuclear antibodies (ANA) are a serological hallmark of systemic autoimmune rheumatic diseases (SARD) such as systemic lupus erythematosus (SLE). While a number of ANA patterns detected by indirect immunofluorescence (IIF) have diagnostic significance, autoantibodies producing the dense fine speckled (DFS) pattern have been reported to be more prevalent in healthy individuals than in SARD. Sequential samples submitted for ANA testing were screened for anti-DFS antibodies by IIF (n = 3263). Samples with the DFS pattern were tested for anti-DFS70/lens epithelium-derived growth factor (LEDGF) antibodies by ELISA and by a novel chemiluminescence assay (CIA, Quanta Flash DFS70). Sera from patients with various diseases and healthy individuals were tested for anti-DFS70/LEDGF antibodies by CIA. A cohort of 251 patients with SLE was used to analyze serological and clinical associations of anti-DFS70 antibodies. The frequency of anti-DFS antibodies by IIF was 1.62%. The prevalence of anti-DFS70/LEDGF antibodies as detected by CIA in the different cohorts was 8.9% in healthy individuals, 2.8% in SLE, 2.6% in rheumatoid arthritis, 4.0% in asthma, 5.0% in interstitial cystitis, 1.7% in Graves\' disease, and 6.0% in Hashimoto\'s thyroiditis. Of note, the prevalence of anti-DFS70/LEDGF antibodies was significantly higher in healthy individuals compared to patients with SARD (p = 0.00085). In SLE results, anti-DFS70/LEDGF antibodies were not significantly associated with clinical features or other autoantibodies typically found in SLE. Only 1/7 SLE sera showed anti-DFS70/LEDGF, but no other autoantibody reactivity. \\Monospecific\\" anti-DFS70/LEDGF antibodies may represent a biomarker for differentiating SARD from non-SARD individuals, but there is a need for a reliable assay to ensure reactivity to DFS70."', 'Autoantibodies to the dense fine speckled 70 (DFS70) antigen are common among antinuclear antibodies (ANA) positive healthy individuals (HI). We assessed the prevalence of anti-DFS70 antibodies in patients with and without ANA-associated rheumatic diseases (AARDs) by two methods: chemiluminescent immunoassay (CIA) and an indirect immunofluorescence (IIF) assay based on immunoadsorption for DFS70. Fifty-one ANA-positive sera samples from patients with confirmed clinical diagnosis of AARD, 92 samples from HI and 85 samples submitted to a reference laboratory for routine ANA testing were evaluated for the presence of anti-DFS70 antibodies. The samples were evaluated by QUANTA Flash DFS70 CIA using BIO-FLASH instrument and by NOVA Lite selected HEp-2 kit on NOVA View - an automated IIF system. Sera with DFS positive pattern were pre-absorbed with highly purified human DFS70 antigen, and then tested again. Twenty-four samples (10.5%) tested by QUANTA Flash DFS70 CIA were positive for anti-DFS70 antibodies. The prevalence of monospecific anti-DFS70 antibodies was significantly higher in healthy subjects than in patients with AARDs (10.9% vs. 1.9%, p=0.02). The frequency of anti-DFS70 antibodies in samples submitted for routine ANA testing was 15.2%. A very good agreement was found between CIA and the DFS pattern identified by the automated HEp-2 IIF (kappa=0.97). In 80% of the samples obtained from patients without AARDs, immunoadsorption effectively inhibited the anti-DFS70 antibodies. The data confirm that mono-specific anti-DFS70 antibodies are a strong discriminator between ANA positive HI and AARD patients, and their evaluation should be included in ANA testing algorithms.']
