## Supplementary Excel File Models Output.xlsx for "Two Decades of Rheumatology Research (2000-2023): A Dynamic Topic Modeling Perspective" (part 2 of 3)

### Sheet: 50-all-mpnet-base-v2_seed-42 (continued)
Topic	Count	Name	Representation	KeyBERT	MMR	POS	Representative_Docs
157	124	157_cancer_malignancy_malignancies_lymphoma	['cancer', 'malignancy', 'malignancies', 'lymphoma', 'sir', 'nmsc', 'risk', 'cancers', 'ra', 'melanoma', 'tnfi', 'incidence', 'skin cancer', 'increased risk', '95', 'patients ra', 'tnf', 'bdmards', 'ci', '95 ci']	['rheumatoid arthritis', 'patients rheumatoid', 'cancer ra', 'rheumatoid', 'risk lymphoma', 'ra patients', 'lymphoma risk', 'arthritis ra', 'risk malignancy', 'patients ra']	['malignancies', 'lymphoma', 'cancers', 'melanoma', 'incidence', 'skin cancer', 'increased risk', 'patients ra', 'tnf', '95 ci']	['cancer', 'malignancy', 'malignancies', 'lymphoma', 'risk', 'cancers', 'melanoma', 'incidence', 'breast', 'general population']	['To quantify the risk of cancer and compare it with that for the general population in a modern cohort of UK patients with RA and to identify risk factors for cancer among this cohort. The study population comprised biologic-naïve RA subjects receiving non-biologic disease-modifying therapy recruited to the British Society for Rheumatology Biologics Register from 2002 to 2009. Standardized incidence ratios (SIRs) for cancers were calculated using age- and gender-specific cancer rates in the English population. Poisson regression models adjusted for age and gender using England general population data were used to determine the association of other predictors with incident malignancy. The cohort comprised 3771 individuals with RA contributing 13 315 person-years of follow-up. One hundred and eighty-two cancers were reported: 156 solid and 26 myelo- or lymphoproliferative cancers. The overall SIR was 1.28 (95% CI 1.10, 1.48). Risks of lung cancer (SIR 2.39, 95% CI 1.75, 3.19), Hodgkin lymphoma (SIR 12.82, 95% CI 4.16, 29.92) and non-Hodgkin lymphoma (SIR 3.12, 95% CI 1.79, 5.07) were higher compared with the general population and risks of prostate cancer (SIR 0.35, 95% CI 0.11, 0.82) and cancers of the female genital organs (SIR 0.35, 95% CI 0.10, 0.90) were reduced. Within the cohort, cancer risk was more than 2-fold higher in current or ex-smokers than in non-smokers. The overall incidence of cancer was increased in this national cohort of subjects with RA. The association of RA with certain cancers needs to be considered when studying the effects of biologic therapy, such as anti-TNF, on cancer risk.', 'The risk of malignancies in patients with rheumatoid arthritis (RA) has raised some concern, particularly with immunosuppressive approaches to disease management. We conducted a systematic review of the literature and meta-analysis characterizing the associated risk of overall malignancy and four site-specific malignancies (lymphoma, lung, colorectal, and breast cancer) in patients with RA. A Medline search from 1990 to 2007 was conducted using specified search terms and predefined inclusion criteria for identification of relevant observational studies that provide estimates of relative risk of malignancy associated with RA. Study-specific estimates of the relative risk, as measured by standardized incidence ratios (SIRs) and estimated in comparison with the general population, were combined using a random effects model. A total of 21 publications were identified, of which 13 reported the SIR for overall malignancy, 14 for lymphoma, 10 for colorectal, 12 for lung, and 9 for breast cancer. Compared with the general population, the overall SIR estimates suggest that RA patients have approximately a two-fold increase in lymphoma risk (SIR 2.08, 95% confidence interval [CI] 1.80 to 2.39) and greater risk of Hodgkin than non-Hodgkin lymphoma. The risk of lung cancer was also increased with an SIR of 1.63 (95% CI 1.43 to 1.87). In contrast, a decrease in risk was observed for colorectal (SIR 0.77, 95% CI 0.65 to 0.90) and breast (SIR 0.84, 95% CI 0.79 to 0.90) cancer. The SIR for overall malignancy was 1.05 (95% CI 1.01 to 1.09). Patients with RA appear to be at higher risk of lymphoma and lung cancer and potentially decreased risk for colorectal and breast cancer compared with the general population.', 'Patients with rheumatoid arthritis (RA) are at an increased risk of malignancies compared with the general population. This has raised concerns regarding these patients, particularly with the widespread use of immunomodulating therapies, including biologic disease-modifying antirheumatic drugs (DMARDs). We performed a systematic literature review and analysis to quantify the incidence of malignancies in patients with RA and the general population to update previously published data. A literature search was conducted that was consistent with and similar to that in a meta-analysis published in 2008. MEDLINE, BIOSIS Previews, Embase, Derwent Drug File and SciSearch databases were searched using specified search terms. Predefined inclusion criteria identified the relevant observational studies published between 2008 and 2014 that provided estimates of relative risk of malignancy in patients with RA compared with the general population. Risk data on overall malignancy and site-specific malignancies (lymphoma, melanoma and lung, colorectal, breast, cervical and prostate cancer) were extracted. The standardized incidence ratios (SIRs; a measure of risk) relative to the general population were evaluated and compared with published rates. A total of nine publications met the inclusion criteria. Seven of these reported SIRs for overall malignancy; eight for lymphoma, melanoma, and lung, colorectal and breast cancer; seven for prostate cancer; and four for cervical cancer. Compared with those in the general population, the SIR estimates for patients with RA suggest a modest increased risk in overall malignancy, as previously observed. Patients with RA continued to show an increased risk of lymphoma and lung cancer compared with the general population. Overall, SIR estimates for colorectal and breast cancers continued to show a decrease in risk, whereas cervical cancer, prostate cancer and melanoma appeared to show no consistent trend in risk among patients with RA compared with the general population. The additional data evaluated here are consistent with previously reported data. Patients with RA are at an increased risk of lung and lymphoma malignancies compared with the general population. Quantifying differences in malignancy rates between non-biologic and biologic DMARD-treated patients with RA may further highlight which malignancies may be related to treatment rather than to the underlying disease.']
158	124	158_rp_polychondritis_relapsing polychondritis_relapsing	['rp', 'polychondritis', 'relapsing polychondritis', 'relapsing', 'vexas', 'polychondritis rp', 'chondritis', 'vexas syndrome', 'uba1', 'auricular', 'rpc', 'patients rp', 'rp patients', 'airway', 'somatic', 'rp rare', 'involvement', 'vacuoles', 'ear', 'syndrome']	['relapsing polychondritis', 'polychondritis', 'polychondritis rp', 'polychondritis rpc', 'polychondritis rare', 'vasculitis', 'chondritis', 'auricular chondritis', 'autoimmune', 'autoinflammatory somatic']	['polychondritis', 'relapsing polychondritis', 'polychondritis rp', 'chondritis', 'vexas syndrome', 'uba1', 'auricular', 'rp patients', 'airway', 'vacuoles']	['polychondritis', 'chondritis', 'auricular', 'airway', 'somatic', 'involvement', 'vacuoles', 'ear', 'syndrome', 'nose']	['Relapsing polychondritis is a rare disease characterized by cartilage inflammation. Our aim was to estimate the incidence, prevalence and mortality of relapsing polychondritis and describe the clinical features of relapsing polychondritis in a large population. All participants diagnosed with relapsing polychondritis were sampled from the Clinical Practice Research Datalink. Prevalence and incidence rates for 1990-2012 were estimated. Relative mortality rates were estimated in a time-to-event framework using reference UK life tables. A questionnaire validation study assessed diagnostic accuracy. There were 117 participants with relapsing polychondritis ever recorded. Fifty (82%) of 61 cases were validated by a physician and unconfirmed cases were excluded. The analysis included 106 participants (42 men, 64 women) diagnosed with relapsing polychondritis. The mean age (range) at diagnosis in men was 55 (range 17-81) years and in women 51 (range 11-79) years. The median interval from first symptom to diagnosis was 1.9 years. The incidence of relapsing polychondritis between 1990 and 2012 was 0.71 (95% CI 0.55, 0.91) per million population per year. There were 19 deaths from any cause. There were 16 observed deaths eligible for survival analysis and 7.4 deaths expected for the UK population of the same age, sex and period. The standardized mortality ratio was 2.16 (95% CI 1.24, 3.51), P < 0.01. Respiratory disease, cardiac conditions and cancer were the most frequent causes of death. The incidence of relapsing polychondritis may be lower than previously estimated, and diagnostic misclassification and delay are common. Mortality in relapsing polychondritis is more than twice that of the general population.', 'A new adult-onset autoinflammatory syndrome has been described, named VEXAS (Vacuoles, E1 Enzyme, X-linked, Autoinflammatory, Somatic). We aimed to compare the clinical characteristics, the laboratory features and the outcomes between idiopathic-relapsing polychondritis (I-RP) and VEXAS-relapsing polychondritis (VEXAS-RP). Patients from French retrospective multicentre cohort of RP were separated into two groups: a VEXAS-RP and an I-RP. Compared with patients with I-RP (n=40), patients with VEXAS-RP (n=55) were men (96% vs 30%, p<0.001) and were older at diagnosis (66 vs 44 years, p<0.001). They had a greater prevalence of fever (60% vs 10%, p<0.001), of skin lesions (82% vs 20%, p<0.001), of ocular involvement (57% vs 28%, p=0.01), of pulmonary infiltrates (46% vs 0%, p<0.001), of heart involvement (11% vs 0%, p=0.0336) and with higher median C-reactive protein levels (64 mg/L vs 10 mg/L, p<0.001). Seventy-five per cent of the patients with VEXAS-RP had myelodysplastic syndrome (MDS) versus none in I-RP group. The glucocorticoids use, and the number of steroid sparing agents were similar in both groups, but patients with VEXAS-RP had more frequent refractory disease (remission obtained in 27% vs 90%, p<0001). VEXAS-RP was associated with higher risk of death: six patients (11%) died in the VEXAS-RP group after a median follow-up of 37 months and none in the I-RP group after a median follow-up of 92 months (p<0.05). We report the largest cohort of VEXAS-RP, characterised by high prevalence of male sex, fever, skin lesion, ocular involvement, pulmonary infiltration, heart involvement, older age and MDS association.', 'Somatic mutations in UBA1 cause a newly defined syndrome known as VEXAS (vacuoles, E1 enzyme, X-linked, autoinflammatory, somatic syndrome). More than 50% of patients currently identified as having VEXAS met diagnostic criteria for relapsing polychondritis (RP), but clinical features that characterize VEXAS within a cohort of patients with RP have not been defined. We undertook this study to define the prevalence of somatic mutations in UBA1 in patients with RP and to create an algorithm to identify patients with genetically confirmed VEXAS among those with RP. Exome and targeted sequencing of UBA1 was performed in a prospective observational cohort of patients with RP. Clinical and immunologic characteristics of patients with RP were compared based on the presence or absence of UBA1 mutations. The random forest method was used to derive a clinical algorithm to identify patients with UBA1 mutations. Seven of 92 patients with RP (7.6%) had UBA1 mutations (referred to here as VEXAS-RP). Patients with VEXAS-RP were all male, were on average ≥45 years of age at disease onset, and commonly had fever, ear chondritis, skin involvement, deep vein thrombosis, and pulmonary infiltrates. No patient with VEXAS-RP had chondritis of the airways or costochondritis. Mortality was greater in VEXAS-RP than in RP (23% versus 4%; P = 0.029). Elevated acute-phase reactants and hematologic abnormalities (e.g., macrocytic anemia, thrombocytopenia, lymphopenia, multiple myeloma, myelodysplastic syndrome) were prevalent in VEXAS-RP. A decision tree algorithm based on male sex, a mean corpuscular volume >100 fl, and a platelet count <200 ×103 /μl differentiated VEXAS-RP from RP with 100% sensitivity and 96% specificity. Mutations in UBA1 were causal for disease in a subset of patients with RP. This subset of patients was defined by disease onset in the fifth decade of life or later, male sex, ear/nose chondritis, and hematologic abnormalities. Early identification is important in VEXAS given the associated high mortality rate.']
159	124	159_b19_chikungunya_parvovirus_virus	['b19', 'chikungunya', 'parvovirus', 'virus', 'parvovirus b19', 'chikv', 'infection', 'b19 infection', 'viral', 'chikungunya virus', 'b19 dna', 'chronic', 'arthritis', 'dna', 'acute', 'viruses', 'igg', 'b19 igg', 'human parvovirus', 'symptoms']	['parvovirus b19', 'human parvovirus', 'b19 infection', 'virus disease', 'parvovirus', 'b19 igg', 'b19 dna', 'viral infection', 'virus infection', 'polyarthritis']	['chikungunya', 'parvovirus b19', 'infection', 'b19 infection', 'chikungunya virus', 'b19 dna', 'arthritis', 'b19 igg', 'human parvovirus', 'symptoms']	['chikungunya', 'parvovirus', 'virus', 'infection', 'viral', 'chikungunya virus', 'chronic', 'arthritis', 'acute', 'viruses']	['To determine the prevalence and clinical significance of human parvovirus B19 (B19) infection in patients with rheumatoid arthritis (RA). One hundred patients with RA and 94 apparently healthy blood donor controls were enrolled for study. Plasma samples of patients and controls were examined for the presence of anti-B19-specific antibodies by ELISA. B19 DNA was detected in plasma and peripheral blood leukocyte (PBL) samples of all patients and controls as well as in synovial fluid cells of 38 RA patients by nested polymerase chain reaction. Disease activity and clinical manifestations were determined in RA patients with and without markers of B19 infection. IgM anti-B19-specific antibodies were detected in 24.0% of RA patients; B19 DNA was found in plasma and/or PBL, synovial fluid cells in 34.0% (34 patients); in 14.0% of the cases (14 patients) both markers were found. In blood donor controls, anti-B19 IgM antibodies were observed in 16.0% (15 donors) and B19 DNA in 6.4% (6 donors); all donors with detectable B19 genomic DNA were IgM-positive. The disease activity in patients with and without B19 infection was similar, while the frequency of clinical complications was significantly higher in the patients with anti-B19 IgM antibodies. Moreover, liver failure and sicca syndrome were observed in the viremic patients only. Our study confirms observations regarding a high prevalence of B19 DNA in patients with RA, and a possible role of this viral infection in the pathogenesis of RA.', "The clinical significance of the presence of B19 DNA in patients with SLE was studied. Sera from 72 patients with systemic lupus erythematosus (SLE), 23 patients with rheumatoid arthritis (RA), 18 patients with Sjögren's syndrome (SS), eight patients with Raynaud's phenomenon (RP), five patients with primary biliary cirrhosis (PBC), five patients with polymyositis (PM), four patients with erythema infectiosum (EI) and 22 normal controls were examined for parvovirus B19 (B19) infection by serological assays, nested PCR and Southern blotting. Parvovirus B19 DNA was detected in 17 of 72 patients with SLE and in three of four patients with EI, but not in patients with other systemic rheumatic diseases. Of the 17 patients with B19 DNA, only one had IgG anti-B19 antibody and two had IgM anti-B19 antibodies, whereas IgG and IgM anti-B19 antibodies were detected in 27 (49.1%) and 21 (38.2%) of 55 SLE patients without B19 DNA respectively. All sera from the patients with EI contained both IgG and IgM anti-B19 antibodies. B19 DNA was found more commonly in sera from SLE patients without anti-B19 antibodies than in those with anti-B19 antibodies (P<0.05). B19 infection in patients with SLE may be due to lack of anti-B19 antibodies because of either the immunocompromised nature of the host or the use of immunosuppressive drugs. There was a higher prevalence of hypocomplementaemia and RP in patients with parvovirus B19 viraemia than in those without parvovirus B19 viraemia.", 'To investigate the role of human parvovirus B19 infection in the pathogenesis of rheumatoid arthritis (RA) in Taiwan. Seventy-eight patients with RA and 55 unrelated controls (51 trauma and 4 osteoarthritis) were enrolled. Anti-parvovirus B19 IgG and IgM antibodies were detected in plasma of patients with RA and controls by the enzyme immunoassay method. These antibodies were also detected in the synovial fluid of 18 RA patients and 52 controls. B19 DNA was measured in the plasma of 72 patients with RA and 45 controls by nested polymerase chain reaction (PCR). It was also measured in the synovial fluid of 14 RA patients and 39 controls. Immunohistochemistry was performed to detect viral capsid protein VP1 of B19 in the synovial membrane of 7 RA patients and 32 controls. HLA-DR genotyping was performed by the sequence-specific primer PCR method. The interactions between B19 infection and HLA-DR genotype and susceptibility to RA were also analyzed. The prevalence of B19 infection was significantly increased in patients with RA compared with controls. The positive rates of B19 DNA in plasma and synovial fluid were significantly higher in RA patients than in controls. The odds ratio of DR4(+) B19 infection(+) was higher than that in DR4(+) B19 infection(-) or DR4(-) B19 infection(+) in comparison with DR4(-) B19 infection(-). A significant association was found between RA and DR4(+) B19 infection(+) in comparison with DR4(+) B19 infection(-). The odds ratio of DR4(+) plasma B19 DNA(+) was also higher than that of DR4(+) plasma B19 DNA(-) or DR4(-) plasma B19 DNA(+) in comparison with DR4(-) plasma B19 DNA(-). RA tended to be associated with DR4(+) plasma B19 DNA(+) compared with DR4(+) plasma B19 DNA(-). The prevalence of parvovirus B19 infection was significantly higher in patients with RA than in controls. Synergistic effects were present between HLA-DR4 and parvovirus B19 infection or plasma B19 DNA for susceptibility to RA. Parvovirus B19 infection may play a role in susceptibility to RA.']
160	124	160_cno_crmo_osteomyelitis_multifocal	['cno', 'crmo', 'osteomyelitis', 'multifocal', 'multifocal osteomyelitis', 'recurrent multifocal', 'pamidronate', 'chronic recurrent', 'osteomyelitis cno', 'chronic', 'lesions', 'nonbacterial', 'nonbacterial osteomyelitis', 'osteomyelitis crmo', 'bone', 'non bacterial', 'chronic nonbacterial', 'children', 'recurrent', 'autoinflammatory']	['osteomyelitis', 'nonbacterial osteomyelitis', 'osteomyelitis cno', 'bacterial osteomyelitis', 'multifocal osteomyelitis', 'osteomyelitis crmo', 'bone inflammation', 'inflammatory bone', 'osteitis', 'autoinflammatory bone']	['osteomyelitis', 'multifocal osteomyelitis', 'chronic recurrent', 'osteomyelitis cno', 'lesions', 'nonbacterial osteomyelitis', 'osteomyelitis crmo', 'non bacterial', 'chronic nonbacterial', 'autoinflammatory']	['osteomyelitis', 'multifocal', 'multifocal osteomyelitis', 'pamidronate', 'chronic recurrent', 'chronic', 'lesions', 'nonbacterial', 'nonbacterial osteomyelitis', 'bone']	['The autoinflammatory bone disorder chronic nonbacterial osteomyelitis (CNO) covers a wide clinical spectrum, ranging from mild self-limited presentations to chronically active or recurrent courses, which are then referred to as chronic recurrent multifocal osteomyelitis (CRMO). Little is known about treatment options and longterm outcomes. We investigated treatment responses and outcomes in children with CNO. A retrospective chart review was conducted in a tertiary referral center, covering 2004-2015. Disease activity was measured at 0, 3, 6, 12, and 24 months after treatment initiation, and at the last recorded visit. Fifty-six patients with CNO were identified; 44 had multifocal CNO. Fifty percent of patients relapsed after a median of 2.4 years, and as few as 40% remained relapse-free after 5 years. Nonsteroidal antiinflammatory drugs were used as first-line treatment in 55 patients, inducing remission after 3 months in all individuals with relapse rates of 50% after 2 years. Further treatment included corticosteroids (n = 23), tumor necrosis factor-α (TNF-α) inhibitors (n = 7), and bisphosphonates (n = 8). While 47% of patients with CNO relapsed within 1 year after corticosteroid therapy, favorable outcomes were achieved with TNF-α inhibitors or bisphosphonates (pamidronate). CNO is a chronic disease with favorable outcomes within the first year, but high relapse rates in longterm followup. Particularly, patients with CRMO with long-lasting, uncontrolled inflammation were at risk for the development of arthritis. Our findings underscore the importance of a timely diagnosis and treatment initiation. Prospective studies are warranted to establish evidence-based diagnostic and therapeutic approaches to CNO.', 'Acne fulminans (AF) is a rare, explosive systemic form of acne. Chronic nonbacterial osteomyelitis (CNO) or chronic recurrent multifocal osteomyelitis (CRMO) is a primarily pediatric autoinflammatory disorder characterized by sterile osteolytic bone lesions. Concomitant occurrence of CNO/CRMO and AF is very rare, and little is known about the epidemiological and clinical particularities of this association. The aim of this retrospective observational study was to describe the characteristics of pediatric patients with CNO/CRMO associated to AF. Electronic mailing lists of French medical societies were used to call for patients with CNO/CRMO and AF. A search for published patients with CNO/CRMO and AF was performed by screening PubMed. We identified 5 original patients and 10 patients from the literature. All patients were adolescent boys. Mean age at disease onset was 14.8 years. Nine of 15 patients had received isotretinoin before the sudden onset of AF. Osteoarticular symptoms appeared within < 1-3 months after the onset of AF. The mean numbers of clinical and radiological bone lesions were 3.6 and 5.6, respectively. The percentages of patients with involvement of vertebrae, pelvis, chest, and cranial were 40%, 40%, 33.3%, and 6.6%, respectively. Arthritis was observed in 69.2% of patients and sacroiliac arthritis in 46.2%. CNO/CRMO associated to AF occurs predominantly in male adolescents and is characterized by frequent involvement of the axial skeleton and arthritis. Epidemiological and clinical features of these patients differ from general CNO/CRMO cohorts. Clinical management requires careful handling of isotretinoin doses.', 'Chronic nonbacterial osteomyelitis (CNO) is an autoinflammatory bone disorder, covering a clinical spectrum with asymptomatic inflammation of single bones at the one end, and chronic recurrent multifocal osteomyelitis (CRMO) at the other end. The exact molecular pathophysiology of CNO remains largely unknown. Provided familial clusters and the association with inflammatory disorders of the skin and intestine suggest a genetic predisposition. Recently, profound dysregulation of cytokine responses was demonstrated in CRMO. Failure to produce antiinflammatory cytokines interleukin (IL)-10 and IL-19 contributes to activation of inflammasomes and subsequent IL-1β release. In IL-10-deficient and in CNO-prone chronic multifocal osteomyelitis mice, IL-1β was linked to bone inflammation. Further, alterations to the gut microbiome were suggested in contributing to IL-1β release from innate immune cells in mice, offering an interesting target in the search for molecular mechanisms in CNO. Here, we summarize clinical presentation and treatment options in CNO/CRMO, current pathophysiological concepts, available mouse models, and promising future scientific directions.']
161	124	161_vitamin_25 oh_oh_25	['vitamin', '25 oh', 'oh', '25', 'deficiency', 'vitamin deficiency', 'serum 25', 'oh levels', 'vitamin levels', 'd3', 'serum', 'ng ml', 'levels', 'ng', 'oh 2d3', '2d3', 'supplementation', '25 hydroxyvitamin', 'hydroxyvitamin', 'nmol']	['vitamin levels', 'vitamin level', 'vitamin intake', 'rheumatoid arthritis', 'vitamin deficiency', 'prevalence vitamin', 'vitamin status', 'vitamin insufficiency', 'vitamin supplementation', 'levels vitamin']	['vitamin', 'vitamin deficiency', 'serum 25', 'oh levels', 'vitamin levels', 'd3', 'ng ml', 'supplementation', '25 hydroxyvitamin', 'hydroxyvitamin']	['vitamin', 'deficiency', 'serum', 'levels', 'supplementation', 'hydroxyvitamin', 'activity', 'level', 'deficient', 'insufficiency']	['The effect of serum 25-hydroxycalciferol [25(OH)D] on rheumatoid arthritis (RA) activity remains controversial. This study was undertaken with an aim to clarify the relationship between serum 25(OH)D and RA activity, and to determine the effects of dietary vitamin D intake and age on serum 25(OH)D level. A total of 208 outpatients with RA were matched according to age and sex with 205 individuals without RA (controls) from the TOMORROW study (UMIN000003876). We excluded 27 patients with RA and 19 control subjects who had been prescribed vitamin D medication or were taking vitamin D supplements. Vitamin D intake was assessed in the remaining 181 patients and 186 controls using the brief-type dietary history questionnaire. Serum 25(OH)D levels were measured using a radioimmunoassay. Serum 25(OH)D levels were significantly lower in patients with RA than in the controls (p < 0.001). There was a significant and positive correlation between age and 25(OH)D in the patients (r = 0.283, p < 0.001), as with vitamin D intake and 25(OH)D, even after adjusting for age (r = 0.313, p < 0.001). Disease activity and 25(OH)D did not significantly correlate. Patients with RA were observed to have serum 25(OH)D levels which correlated with vitamin D intake and age but not disease activity.', 'The aim of this study was to estimate the prevalence and determinants of vitamin D deficiency in patients with rheumatoid arthritis (RA) as compared to healthy controls and to analyze the association between 25-hydroxyvitamin D (25(OH)D) with disease activity and disability. The study includes 1,191 consecutive RA patients (85% women) and 1,019 controls, not on vitamin D supplements, from 22 Italian rheumatology centres. Together with parameters of disease activity, functional impairment, and mean sun exposure time, all patients had serum 25(OH)D measured in a centralized laboratory. A total of 55% of RA patients were not taking vitamin D supplements; the proportion of these with vitamin D deficiency (25(OH)D level <20 ng/ml) was 52%. This proportion was similar to that observed in control subjects (58.7%). One third of supplemented patients were still vitamin D deficient. In non-supplemented RA patients 25(OH)D levels were negatively correlated with the Health Assessment Questionnaire Disability Index, Disease Activity Score (DAS28), and Mobility Activities of daily living score. Significantly lower 25(OH)D values were found in patients not in disease remission or responding poorly to treatment, and with the highest Steinbrocker functional state. Body mass index (BMI) and sun exposure time were good predictors of 25(OH)D values (P < 0.001). The association between disease activity or functional scores and 25(OH)D levels remained statistically significant even after adjusting 25(OH)D levels for both BMI and sun exposure time. In RA patients vitamin D deficiency is quite common, but similar to that found in control subjects; disease activity and disability scores are inversely related to 25(OH)D levels.', 'The association between vitamin\xa0D levels and disease activity has been established in patients with several autoimmune rheumatic diseases. We aimed to examine the association between vitamin\xa0D and disease activity of antineutrophil cytoplasmic antibody-associated vasculitis (AAV). Fifty-four AAV patients and 50\xa0age- and sex-matched healthy controls without vitamin\xa0D supplements were included. Clinical and laboratory data were evaluated during the assessment of vitamin\xa0D levels. Two different forms of vitamin\xa0D in the sera-25(OH)D, which is the sum of 25(OH)D2 and 25(OH)D3, and 25(OH)D3, which only includes 25(OH)D in its D3 form-were measured, and the relationship between vitamin\xa0D and the obtained data was assessed. Variations in vitamin\xa0D levels relative to the season were also evaluated. Patients with AAV demonstrated considerably lower 25(OH)D serum levels than healthy controls (16.0 vs. 20.4\u202fng/mL, p\u202f=\u20090.016), and the proportion of individuals with vitamin\xa0D deficiency was higher in patients with AAV than in healthy controls (68.5% vs. 48.0%, p\u202f=\u20090.035). Both serum 25(OH)D and 25(OH)D3 were positively associated with the 36-item Short-form Health Survey (SF-36) physical component summary and SF-36 mental component summary (MCS) scores. A\xa0negative correlation was observed between 25(OH)D and 25(OH)D3 serum levels and Birmingham vasculitis activity score (BVAS), C‑reactive protein (CRP), and white blood cell count. Linear regression analysis indicated haemoglobin and 25(OH)D levels to be independently associated with BVAS and CRP and 25(OH)D levels with SF-36 MCS score. No seasonal variations were observed in vitamin\xa0D levels. The results from this study suggest that vitamin\xa0D levels could provide clinically useful information in AAV. HINTERGRUND UND ZIEL: Der Zusammenhang zwischen dem Vitamin-D-Spiegel und der Krankheitsaktivität ist bei Patienten mit verschiedenen rheumatischen Autoimmunerkrankungen nachgewiesen worden. Ziel der Studie war es, den Zusammenhang zwischen Vitamin-D-Spiegel und Krankheitsaktivität bei der antineutrophile-zytoplasmatische-Antikörper-assoziierten Vaskulitis (AAV) zu untersuchen. In die Studie wurden 54 AAV-Patienten und 50 in Alter und Geschlecht damit übereinstimmende gesunde Kontrollen ohne Vitamin-D-Substitution einbezogen. Bei der Untersuchung der Vitamin-D-Spiegel wurden auch klinische und weitere Labordaten erhoben. Es wurden 2\xa0verschiedene Formen von Vitamin\xa0D im Serum gemessen – 25(OH)D, welches 25(OH)D2 und 25(OH)D3 umfasst, und 25(OH)D3, welches nur das 25(OH)D in seiner D3-Form einschließt, – und der Zusammenhang zwischen Vitamin\xa0D und den ermittelten Daten beurteilt. Auch Schwankungen bei den Vitamin-D-Spiegeln in Abhängigkeit von der Jahreszeit wurden untersucht. Patienten mit AAV wiesen deutlich geringere 25(OH)D-Spiegel im Serum auf als gesunde Kontrollen (16,0 vs. 20,4\u202fng/ml; p\u202f=\u20090,016), und der Anteil von Personen mit Vitamin-D-Mangel war bei AAV-Patienten höher als bei gesunden Kontrollen (68,5 vs. 48,0%; p\u202f=\u20090,035). Sowohl Serum-25(OH)D als auch -25(OH)D3 waren positiv mit dem Score der zusammengefassten körperlichen Komponente des 36-Item Short-Form Health Survey (SF-36) und der zusammengefassten psychischen Komponente (MCS) des SF-36 korreliert. Eine negative Korrelation fand sich zwischen den Serumwerten für 25(OH)D und 25(OH)D3 sowie dem Birmingham Vasculitis Activity Score (BVAS), C‑reaktivem Protein (CRP) und der Leukozytenzahl. Die lineare Regressionsanalyse zeigte, dass Hämoglobin- sowie 25(OH)D-Spiegel in unabhängiger Weise mit dem BVAS und CRP sowie 25(OH)D-Spiegel mit dem SF-36-MCS-Score korreliert waren. Jahreszeitliche Schwankungen wurden nicht beim Vitamin-D-Spiegel festgestellt. Den Ergebnissen der vorliegenden Studie zufolge könnte der Vitamin-D-Spiegel klinisch nützliche Informationen bei AAV liefern.']
162	122	162_tuberculosis_tuberculous_spinal tuberculosis_tb	['tuberculosis', 'tuberculous', 'spinal tuberculosis', 'tb', 'debridement', 'spinal', 'fusion', 'mycobacterium', 'poncet', 'poncet disease', 'posterior', 'surgical', 'neurological', 'infection', 'months', 'abscess', 'tuberculous arthritis', 'operation', 'cases', 'anterior']	['spinal tuberculosis', 'osteoarticular tuberculosis', 'mycobacterium tuberculosis', 'tuberculous spondylodiscitis', 'tuberculosis tb', 'tuberculous arthritis', 'tuberculosis', 'thoracic spinal', 'patients spinal', 'anti tb']	['tuberculosis', 'tuberculous', 'spinal tuberculosis', 'tb', 'mycobacterium', 'poncet disease', 'surgical', 'neurological', 'abscess', 'tuberculous arthritis']	['tuberculosis', 'tuberculous', 'spinal tuberculosis', 'debridement', 'spinal', 'fusion', 'mycobacterium', 'posterior', 'surgical', 'neurological']	['It is estimated that 10 to 15 million people are infected with Mycobacterium tuberculosis in the United States. Spinal involvement is said to occur in less than 1%. A review of the clinic records of all patients having a diagnosis of spinal tuberculosis at the New Jersey Medical School National Tuberculosis Center from January 1994 to January 1999 was done. Twelve patients with spinal TB were identified (2.2%). Spinal tuberculosis is characteristically chronic and slowly progressive. Presenting symptoms are usually back and neck pain or pain at the site of involvement. Pain was noted in a majority (83%) of our patients. Despite proven diagnoses by culture or histology, only 41% were purified protein derivative-positive. Unlike pulmonary tuberculosis, which may present with a constellation of symptoms, including cough, weight loss, fever, and night sweats, if tuberculosis only involves bone, pain may be the only symptom. Most patients were successfully treated with surgery and anti-TB medications. Tuberculosis remains a major public health problem. Before the disease can be treated, it must be recognized. Tuberculosis should be considered a diagnostic possibility when spinal osteomyelitis is seen, even in the absence of pulmonary disease or HIV infection. Back pain in a patient with tuberculosis should be evaluated. Early initiation of an appropriate treatment regimen may reduce the need for surgical intervention, but most patients require surgery.', 'There are quite a few controversies on the surgical management of single-segment thoracic spinal tuberculosis with neurological deficits (STSTND). In this study, the clinical efficacy and feasibility of one-stage posterior-only transpedicular debridement, interbody fusion, and posterior instrumentation for treating STSTND in adults were retrospectively evaluated. Thirty-four cases with STSTND underwent one-stage posterior-only transpedicular debridement, interbody fusion and posterior instrumentation at the same institution from January 2003 to January 2013. Follow-up time was 34.4\u2009±\u200910.2 months (range, 18-48 months), and kyphosis angle was 34.1\u2009±\u200912.3°. The American Spinal Injury Association (ASIA) classification of spinal cord injury was employed to evaluate neurological deficits, while visual analogue scale (VAS) was employed to assess the degree of pain. Erythrocyte sedimentation rate (ESR) and C-reactive protein (CRP) were used to evaluate the activity of tuberculosis (TB). All 34 patients with spinal tuberculosis (ST) were completely cured, and there was no recurrence of TB. Postoperative kyphosis angle was 8.2\u2009±\u20091.8°, and there was no significant loss of correction during the final follow-up. Solid fusion was achieved and pain was relieved in all cases. Neurological condition in all patients improved after surgery. One-stage posterior-only transpedicular debridement, interbody fusion, and posterior fixation followed by chemotherapy seems to be adequate for obtaining satisfactory healing of single-segment thoracic spinal tuberculosis with neurological deficits. Careful patient selection is critical to the successful outcome with this technique.', 'The aim of this study was to describe the incidence and clinical characteristics of Mycobacterium tuberculosis infection in SLE and RA patients in Korea where the prevalence rate of active pulmonary tuberculosis in a general population is relatively higher than in Western countries. We reviewed the medical records of 283 SLE and 284 RA patients retrospectively and then assessed the incidence, risk factors, and clinical characteristics of active tuberculous infection. We then compared the results for the two different groups. Tuberculosis was documented in 15 SLE and 7 RA patients with an incidence rate of 7.9/1,000 patient-years and 2.3/1,000 patient-years, respectively (p = 0.003). SLE-associated tuberculosis cases included 3 of miliary tuberculosis, 7 of pulmonary tuberculosis (including 1 case of diffuse pulmonary involvement with meningitis) predominantly involving two or more lobes at the mid-/lower lungfield, and 5 extra-pulmonary forms (joint, bone, kidney, larynx, pleura). All of the RA-associated tuberculosis cases were pulmonary forms with the majority being localized to single lobe, and only one case had a past history of tuberculosis, whereas a past history of tuberculosis and a longer duration of the underlying disease were significantly correlated with the development of tuberculosis in the SLE patients. Major organ involvement, the mean daily dosage of prednisolone, and a history of over 30 mg of daily prednisolone were not related to the development of tuberculosis. However, when we took only those patients taking corticosteroid until the diagnosis of tuberculosis for analysis, SLE patients with tuberculosis showed a higher daily dosage of prednisolone than those without tuberculosis. Taken together, the characteristics of tuberculosis in SLE patients were: (1) a higher incidence rate, (2) more frequent extra-pulmonary involvement, (3) more extensive pulmonary involvement, and (4) a higher relapse rate than in rheumatoid arthritis. Thus, the contributory role of M. tuberculosis infection in the morbidity and mortality of patients with SLE must be emphasized, especially in areas in which this bacteria is endemic.']
163	121	163_vasculitis_vasculitides_systemic vasculitis_vessel	['vasculitis', 'vasculitides', 'systemic vasculitis', 'vessel', 'cutaneous', 'systemic', 'systemic vasculitides', 'cutaneous vasculitis', 'classification', 'organ', 'single organ', 'vessel vasculitis', 'nomenclature', 'vessels', 'fatigue', 'diagnostic', 'diagnosis', 'small vessel', 'aav', 'palpable purpura']	['diagnosis vasculitis', 'vasculitis classification', 'cutaneous vasculitis', 'systemic vasculitides', 'vasculitis associated', 'systemic vasculitis', 'vasculitis', 'associated vasculitis', 'vessel vasculitis', 'secondary vasculitis']	['vasculitis', 'vasculitides', 'systemic vasculitis', 'systemic vasculitides', 'cutaneous vasculitis', 'vessel vasculitis', 'fatigue', 'diagnosis', 'small vessel', 'aav']	['vasculitis', 'vasculitides', 'systemic vasculitis', 'vessel', 'cutaneous', 'systemic', 'systemic vasculitides', 'cutaneous vasculitis', 'classification', 'organ']	["The classification of diseases reveals the relationships between conditions that are linked in some way. Such classification has been a challenge for vasculitis because of the heterogeneous and protean nature of the illnesses. Classification criteria are critical to homogenize patient populations with vasculitis who are included in basic and clinical research studies. The most recent advance in vasculitis classification has been the revised 2012 Chapel Hill Consensus Conference (CHCC) nomenclature of vasculitis that, although mainly focusing on nomenclature, also included classification elements. Whereas still maintaining the caliber of the predominantly involved vessels as the main categorization criterion for primary systemic vasculitis, the 2012 CHCC nomenclature introduced a new category--variable-vessel vasculitis--to include Behçet's disease and Cogan's syndrome in the vasculitis spectrum. Another important feature was the expansion of the classification to secondary vasculitis and single-organ vasculitis. Similarly, classification criteria for several vasculitis entities have been altered and new criteria published, namely for Behçet's disease and cryoglobulinemic vasculitis. The classification of vasculitis continues to be amended to account for advances in the general understanding of the nature of vasculitis and our ability to diagnose them. The relevance of the prevailing classification system, relying on affected vessel size as the primary discriminator of vasculitis entities, is still questionable for clinical practice. Clinically sound, widely accepted classification criteria are available for most vasculitis entities, although some areas remain ill-defined: polyarteritis nodosa, microscopic polyangiitis and adult immunoglobulin A vasculitis (Henoch-Schönlein).", 'Cutaneous vasculitis reflects a spectrum ranging from skin limited to severe systemic forms. To date, there is still no generally acknowledged nomenclature for cutaneous vasculitis. This review aims to summarize the recent advances in the nomenclature of cutaneous vasculitis. The most widely adopted vasculitis classification system is the one of 2012 Revised Chapel Hill Consensus Conference (CHCC) which represent not such a classification but a nomenclature system that name vasculitis on the basis of the size of the vessel affected. The CHCC 2012 did not deal with the special features of cutaneous vasculitis and did not explicitly discuss the presence of skin-limited or skin-dominant forms of vasculitis. Therefore, a consensus group was formed to propose an Addendum to CHCC 2012, focusing on cutaneous vasculitis. The Addendum better clarify the main aspects of some single-organ vasculitis, including IgM/IgG vasculitis, nodular vasculitis, erythema elevatum et diutinum and recurrent macular vasculitis in hypergammaglobulinemia. Moreover, it differentiated normocomplementemic from hypocomplementemic urticarial vasculitis. Finally, it recognized cutaneous polyarteritis nodosa as a distinct subtype of polyarteritis nodosa. Classification criteria are useful tools to standardize names and definitions for cutaneous vasculitis; however, they do not represent diagnostic criteria. Collaborative efforts are still needed to get a shared classification and valid diagnostic criteria for cutaneous vasculitis.', 'Pathological findings are important in the diagnosis of vasculitis. However, due to the rarity of the disease, standard textbooks usually devote only a few pages to this topic, and this makes it difficult for clinicians not specializing in vasculitis to fully understand the pathological findings in vasculitis. To address the paucity of information, we present representative pathological findings in vasculitis classified in the 2012 Revised International Chapel Hill Consensus Conference Nomenclature of Vasculitides (CHCC2012). The CHCC2012 classifies 26 vasculitides into seven categories: (1) large-vessel vasculitis, (2) medium-vessel vasculitis, (3) small-vessel vasculitis, including antineutrophil cytoplasmic antibody-associated vasculitis and immune complex small-vessel vasculitis, (4) variable-vessel vasculitis, (5) single-organ vasculitis, (6) vasculitis associated with systemic disease, and (7) vasculitis associated with probable aetiology. Moreover, representative pathological findings of vasculitis-related diseases and non-inflammatory vasculopathy not mentioned in the CHCC2012 are also presented. This will be useful for clinicians to refer to typical pathological findings of vasculitis in daily practice.']
164	121	164_psa_enthesitis_psoriatic_psoriatic arthritis	['psa', 'enthesitis', 'psoriatic', 'psoriatic arthritis', 'entheses', 'entheseal', 'psoriasis', 'mri', 'ultrasound', 'arthritis psa', 'enthesis', 'masei', 'psa patients', 'imaging', 'nail', 'patients psa', 'pd', 'pso', 'patients psoriasis', 'arthritis']	['psoriatic arthritis', 'synovitis enthesitis', 'assessment enthesitis', 'enthesitis patients', 'enthesitis index', 'sonographic enthesitis', 'enthesitis', 'assessment psoriasis', 'arthritis psa', 'enthesopathy']	['enthesitis', 'psoriatic', 'psoriatic arthritis', 'psoriasis', 'mri', 'arthritis psa', 'enthesis', 'psa patients', 'nail', 'patients psoriasis']	['enthesitis', 'psoriatic', 'psoriatic arthritis', 'entheses', 'entheseal', 'psoriasis', 'ultrasound', 'enthesis', 'imaging', 'nail']	['Enthesitis is a key pathological and clinical feature of psoriatic arthritis (PsA) in children and adults. Enthesitis is typically assessed clinically using several validated enthesitis scoring systems that have been used in clinical trials. Enthesitis treatment response has been reported as change in the total enthesitis score or the proportion of patients who achieved complete resolution. The majority of trials in PsA did not require patients to have enthesitis at study entry since enthesitis was evaluated only as a secondary outcome. Despite the inherent limitations of the clinical assessment of enthesitis, imaging of the entheses using ultrasound or magnetic resonance imaging has rarely been used in clinical trials to assess response to treatment of enthesitis. This systematic review summarizes existing evidence regarding pharmaceutical and nonpharmaceutical interventions for enthesitis in patients with PsA to facilitate an evidence-based update of the Group for Research and Assessment in Psoriasis and Psoriatic Arthritis (GRAPPA) treatment recommendations for PsA. We performed a systematic literature review to identify 41 randomized clinical trials that reported enthesitis treatment response in patients with PsA. For each intervention, the response effect size was summarized and the quality of evidence was graded. Recommendations were then formulated for the various pharmacological and nonpharmacological therapies. We included 41 randomized clinical trials in our review and graded each intervention. Several classes of systemic conventional and advanced therapies and local measures were recommended for active enthesitis in patients with PsA.', 'Enthesitis is a hallmark of psoriatic disease, but its clinical assessment is problematic in terms of diagnostic sensitivity and overlap with other comorbid conditions. Ultrasound is a useful tool that can give a more detailed assessment of enthesitis. Research demonstrates that those with persistent ultrasound entheseal disease are at risk of progressive articular damage. With limited data to guide choice between biologic therapy for psoriatic arthritis (PsA) patients, we wanted to assess the response of ultrasound-confirmed enthesitis to different forms of biologic therapies and study its utility in making more informed decisions. This was an open label observational study including patients aged ⩾18\u2009years, who fulfil the classification criteria for PSA (CASPAR) and were due to commence on their first biologic therapy. The primary outcome was the change in MAdrid Sonographic Enthesitis Index (MASEI) score at 16\u2009weeks of treatment. The MASEI score was also modified to assess the active elementary lesions (ActiveMASEI). In all, 80 PsA patients were enrolled with 75 patients completing the study [secukinumab n\u2009=\u200923 and tumour necrosis factor inhibitor (TNFi) n\u2009=\u200952]. The mean reduction in MASEI score after 16\u2009weeks of treatment was 3.42 with TNFi versus 1.74 with secukinumab (p\u2009=\u20090.097). There was a significant difference in the change in the MASEIActive score for TNFi versus secukinumab (4.37 versus 2.26; p\u2009=\u20090.030) and this difference was more pronounced when only power Doppler signal within 2\u2009mm of the enthesis insertion was included (4.37 versus 2.00; p\u2009=\u20090.007). Clinical outcomes were similar for both classes of biologic apart from a significant reduction in regards to the Dermatology Life Quality Index and Psoriasis Area and Severity Index score with secukinumab versus TNFi. We have for the first time compared the effect of ultrasound-confirmed enthesitis between different forms of biologic therapies for PsA. We have seen an overall improvement in entheseal scores for both classes of medications and demonstrated a larger reduction in active entheseal disease for TNFi versus secukinumab that merits further exploration. Introduction: An enthesis is the point at which ligament and tendon insert into the bone and enthesitis is the inflammation at these sites causing pain and reduced function.Enthesitis is particularly common in patients with psoriatic arthritis and it has been shown to be important in the development, diagnosis and prognosis of the condition. Clinical examination has limitations and imaging techniques like ultrasound have been proven to give a more detailed assessment of enthesitis potentially revealing clues to the condition itself. In psoriatic arthritis, we do not have a good way of choosing between biologic therapies that can treat inflammation. With a better understanding of enthesitis and its response to various therapies, we may be able to make better decisions. We wanted to examine the extent of enthesitis within a group of psoriatic arthritis patients who were to commence on their first biologic therapy by examining them both with ultrasound and then with clinical examination. Methods: We recruited 80 patients in which their consultant rheumatologist had decided to commence them on therapy. We carried out an ultrasound assessment of six entheseal sites as per an established assessment tool called the MAdrid Sonographic Enthesitis Index (MASEI). We then proceeded to take a history from the patients and examine all aspects of their joint disease just before they began their therapy. We repeated the ultrasound and clinical examination after 16\u2009weeks of treatment without knowing what treatment they were on. Results: In all, 75 patients completed the study and 23 of these were treated with secukinumab, a drug that targets interleukin-17a (IL-17i), an important protein in psoriatic disease and 52 patients were treated with medications that target tumour necrosis factor inhibitor (TNFi), another important inflammatory protein. Overall, we demonstrated a reduction in ultrasound scores for entheseal disease in those treated with both classes of medication. For the TNFi group, there was a larger improvement in scores compared with the IL-17i which was not significant for the primary focus of the study, the overall MASEI score. We have also demonstrated that there may be a larger improvement in TNFi response versus IL-17i when only counting the inflammatory disease component of the MASEI score. In terms of clinical results, the findings were broadly similar except that secukinumab was better at improving skin psoriasis. Conclusion: Our work is the first with ultrasound to compare outcomes for enthesitis between classes of biologic therapy and should form the basis of future studies attempting to confirm these findings to make better decisions for those living with psoriatic arthritis.', 'To describe the growing importance of enthesitis in patients with psoriatic arthritis (PsA) and discuss the advantages and disadvantages of clinical and imaging methods currently used to assess enthesitis. PubMed literature searches were conducted using the terms psoriatic arthritis, entheses, enthesitis, pathology, imaging, ultrasound, magnetic resonance imaging, clinical, and indices. Articles were deemed relevant if they provided insight into the pathology, monitoring, and/or diagnosis of enthesitis in PsA, or if they discussed clinical or imaging indices used to assess enthesitis. Enthesitis is an early manifestation of PsA that is associated with increased disease activity and reduced quality of life. A variety of clinical indices exist to assess enthesitis in PsA; however, the Leeds Enthesitis Index and Maastricht Ankylosing Spondylitis Enthesitis Score index have been the most frequently used indices in recent clinical trials. Limitations of these indices include an inability to discern structural involvement, risk of missing subclinical enthesitis, and lack of sensitivity in detecting enthesitis, especially in patients with central sensitization and/or pain amplification. Such limitations have led to the emergent importance of imaging techniques in the assessment of enthesitis. Although there have been recent advances in magnetic resonance imaging, ultrasound (US) appears to be the preferred method for detecting enthesitis because it allows for accurate assessment of the soft-tissue components of entheses and also for new bone formation. Hypoechogenicity, increased thickness of tendon insertion, calcifications, enthesophytes, erosions, and Doppler activity have been identified as important US characteristics of enthesitis. Enthesitis is thought to be integrally involved in the pathogenesis of PsA and is associated with worse prognostic outcomes in patients with PsA. A validated US index with entheses that are less confounded by mechanical factors and obesity would be the most effective measure of enthesitis in PsA. As imaging techniques continue to advance, our understanding of enthesitis and its involvement in PsA will also improve.']
165	121	165_sapho_sapho syndrome_pustulosis_acne	['sapho', 'sapho syndrome', 'pustulosis', 'acne', 'hyperostosis', 'osteitis', 'syndrome', 'pustulosis hyperostosis', 'synovitis acne', 'acne pustulosis', 'hyperostosis osteitis', 'patients sapho', 'osteitis sapho', 'sapho patients', 'anterior chest', 'chest wall', 'synovitis', 'lesions', 'sternoclavicular', 'osteoarticular']	['sapho synovitis', 'osteitis sapho', 'sapho syndrome', 'synovitis acne', 'osteitis syndrome', 'hyperostosis osteitis', 'synovitis', 'diagnosed sapho', 'osteomyelitis', 'osteitis']	['sapho syndrome', 'syndrome', 'pustulosis hyperostosis', 'synovitis acne', 'hyperostosis osteitis', 'patients sapho', 'osteitis sapho', 'sapho patients', 'anterior chest', 'lesions']	['pustulosis', 'acne', 'hyperostosis', 'osteitis', 'syndrome', 'anterior chest', 'lesions', 'sternoclavicular', 'osteoarticular', 'bone']	['Synovitis, acne, pustulosis, hyperostosis, and osteitis (SAPHO) syndrome is an uncommon clinical syndrome with the signs of skin problems and osteoarthropathy as its main features. The pathogenesis of SAPHO syndrome has not been fully elucidated, and multiple complications may be present, including thrombosis. A 39-year-old male patient was diagnosed with SAPHO syndrome, complicated by multiple venous thrombosis of the left lower limb. We conducted a brief review of the current available literature on thrombosis in patients with SAPHO syndrome and speculated that the presence of lower extremity thrombosis in this patient with SAPHO syndrome may be related to physiological structure or antiphospholipid syndrome. Whether positive lupus anticoagulant has an effect on thrombosis in patients with SAPHO syndrome remains to be investigated.', 'Synovitis, acne, pustulosis, hyperostosis, and osteitis (SAPHO) syndrome is a rare chronic inflammatory disease. The main clinical manifestation of SAPHO syndrome is an osteoarthropathy with cutaneous involvement. Relapsing polychondritis (RP) characterized by chronic inflammation and cartilage degeneration is a rare systematic autoimmune disease. Here we report a RP case in a SAPHO syndrome patient, in which auricularitis happened 10\u2009years after the diagnosed as SAPHO syndrome. Tofacitinib treatment can alleviate the symptoms.', 'We describe a case of synovitis, acne, pustulosis, hyperostosis, osteitis (SAPHO syndrome) in an 8-year-old boy with an unusual presentation of acute transitory hemiparesis. SAPHO syndrome has been reported in association with inflammatory bowel diseases, chest complications, and pulmonary involvement. No patient with both SAPHO syndrome and neurologic complaints has been previously described. Further observations are needed to confirm if SAPHO syndrome and hemiparesis represent a coincidence or a new association.']
166	120	166_enthesitis_enthesis_entheses_entheseal	['enthesitis', 'enthesis', 'entheses', 'entheseal', 'spa', 'achilles', 'masei', 'enthesopathy', 'ultrasound', 'tendon', 'spondyloarthritis', 'doppler', 'pdus', 'heel', 'insertion', 'achilles tendon', 'enthesophytes', 'achilles enthesitis', 'examination', 'sites']	['achilles enthesitis', 'spondyloarthritis', 'ultrasound enthesitis', 'peripheral enthesitis', 'spondyloarthropathy', 'heel enthesitis', 'spondylitis', 'ankylosing spondylitis', 'enthesopathy', 'patients enthesitis']	['enthesitis', 'entheses', 'spa', 'achilles', 'enthesopathy', 'ultrasound', 'tendon', 'spondyloarthritis', 'achilles tendon', 'achilles enthesitis']	['enthesitis', 'enthesis', 'entheses', 'entheseal', 'enthesopathy', 'ultrasound', 'tendon', 'spondyloarthritis', 'heel', 'insertion']	['To distinguish patients (pts) with enthesitis having spondyloarthritis (SpA) from pts with enthesitis without SpA by ultrasound (US) enthesitis score. The study sample included 127 pts with enthesitis (76 pts with SpA, 26 pts with rheumatoid arthritis, 25 pts with mechanically-related enthesitis). The entheses of plantar fascia, Achilles, patellar, quadriceps and common extensor tendon on lateral epicondyle were examined by US. Two operators, blinded to clinical diagnosis and enthesitis symptoms, assessed enthesis thickness, echogenicity, enthesophytes, power Doppler signal and erosions. Logistic regression and receiver operating characteristic (ROC) curve analysis were used to determine the predictive value of each enthesitis lesion for diagnosis of SpA. The best predictive value for SpA was accomplished when absence and presence of increased thickness, hypoechogenicity and enthesophytes were scored as 0 and 1; absence and presence of PD and erosions were scored as 0 and 4. Belgrade Ultrasound Enthesitis Score (BUSES) represents a cumulative score of derived enthesitis lesion scores at examined entheses. Independent-samples t-test was used for BUSES comparison between pts with and without SpA. Validity of BUSES for SpA diagnosis was evaluated by sensitivity and specificity. Cut-off point was chosen as the smallest value with specificity of at least 90%. The reliability was analysed by intra-class-correlation coefficient (ICC). BUSES was 9.9 ± 12.4 (mean ± SD) in SpA pts and 3.1 ± 4.2 in pts without SpA (p<0.001). BUSES cut-off point ≥ 7 achieved excellent specificity (90.2%) and fair sensitivity (47.4%). ICC was 0.99. BUSES is highly specific, valid and reliable to identify patients with SpA.', 'We aimed at investigating the ultrasonographic (US) and clinical prevalence of enthesopathy in patients with rheumatoid arthritis (RA), and axial spondyloarthropathy (SpA), as well as the correlation between this condition and disease activity, along with the quality of life. Included in the study were 30\xa0axial SpA, 21\xa0patients with RA, and 25\xa0healthy cases. Bath Anklylosing Spondylitis Disease Activity Index (BASDAI), Ankylosing Spondylitis Quality of Life (ASQoL), Disease activity index \xa028 (DAS28), and Health Assessment Questionnaire (HAQ) were used for clinical evaluation, and enthesal pain was evaluated by VAS, whereas enthesitis US evaluation was performed by using the MAdrid Sonographic Enthesitis Index (MASEI). A\xa0total of 152 knees, ankles, and elbow regions of all patients and controls were examined by US. Total scores of physical examination of enthesitis were 1.97\xa0± 2.68 in axial SpA, 2.43\xa0± 1.80 in RA, and 0.23\xa0± 0.12 in the control groups. No statistically significant difference was identified in the enthesitis examination between axial SpA and RA groups (p\xa0= 0.123). According to the MASEI, no significant difference was observed in quadriceps tendon enthesitis or in distal patellar ligament enthesitis between axial SpA and RA groups (MASEI\xa03,\xa04,\xa05: p\xa0= 0.993, p\xa0= 0.124, p\xa0= 0.652). Aside from those points, axial SpA patients had statistically higher enthesitis scores at all MASEI enthesitis points (p\xa0< 0.05). In the axial SpA group, a\xa0significant and positive correlation was identified between BASDAI scores and total scores of enthesitis physical examination and MASEI total scores (r\xa0= 0.739, p\xa0= 0.0001, r\xa0= 0.516, p\xa0= 0.002). A\xa0moderately significant correlation was identified between ASQoL total scores and MASEI total scores (r\xa0= 0.466, p\xa0= 0.006), but not between the HAQ total scores and MASEI total scores (r\xa0= 0.213, p\xa0= 0.065). Compared to RA, US and clinical examination of enthesitis in patients with axial SpA should focus on the calcaneal enthesitis region. In axial SpA, ultrasonographic enthesitis is associated with impaired quality of life.', "To identify the characteristic features of Achilles enthesitis of the spondyloarthropathies (SpA) detectable by colour Doppler energy ultrasound (CDEU) in the context of the 'enthesis organ'. Seventy patients with SpA and 15 healthy subjects were clinically evaluated and underwent CDEU examination of the Achilles entheses. The CDEU images were evaluated according to five distinctive CDEU features of enthesitis in the context of the enthesis organ. Fifty-six of the 70 SpA patients (80%) showed at least one abnormal finding of the enthesitis on CDEU examination, affecting 91 of 140 Achilles entheses examined (65%). Only 22 of 140 Achilles entheses (15.7%) showed abnormal vascularization in the peri-sesamoidal and periosteal areas or in the area of enthesis fibrocartilage. In addition, 67 (47.9%) and 18 (12.9%) of 140 Achilles entheses examined showed cortical bone irregularities and erosions, respectively, at areas of the periosteal and the enthesis fibrocartilage. Sixteen (88.9%) of 18 clinically detected Achilles enthesitis and six (75%) of eight Achilles entheses with swelling on clinical examination presented corresponding abnormalities on CDEU examination. The Doppler twinkling artefact (TA) was observed consistently in all normal entheses and completely disappeared upon stabilization of the probe application. The C-reactive protein (CRP) level was higher in the patients with cortical bone erosion than in those without erosion. This study demonstrates the characteristic features of enthesitis detectable by CDEU in the context of the enthesis organ and shows a good correlation with clinical as well as with laboratory findings."]
167	119	167_jsw_jsn_knee_joint space	['jsw', 'jsn', 'knee', 'joint space', 'space', 'radiographs', 'knees', 'oa', 'radiographic', 'medial', 'mtp', 'space width', 'osteophyte', 'narrowing', 'joint', 'width', 'tibiofemoral', 'osteoarthritis', 'patellofemoral', 'view']	['knee radiographs', 'knee osteoarthritis', 'tibiofemoral joint', 'osteoarthritis', 'osteoarthritis oa', 'knee pain', 'tibial plateau', 'medial tibiofemoral', 'patellofemoral', 'knee']	['knee', 'joint space', 'radiographs', 'knees', 'medial', 'osteophyte', 'width', 'tibiofemoral', 'osteoarthritis', 'patellofemoral']	['knee', 'joint space', 'space', 'radiographs', 'knees', 'radiographic', 'medial', 'osteophyte', 'narrowing', 'joint']	['Recent studies using various standardized radiographic acquisition techniques have demonstrated the necessity of reproducible radioanatomic alignment of the knee to assure precise measurements of medial tibiofemoral joint space width (JSW). The objective of the present study was to characterize the longitudinal performance of several acquisition techniques with respect to long-term reproducibility of positioning of the knee, and the impact of changes in positioning on the rate and variability of joint space narrowing (JSN). Eighty subjects were randomly selected from each of three cohorts followed in recent studies of the radiographic progression of knee osteoarthritis (OA): the Health ABC study (paired fixed-flexion [FF] radiographs taken at a 36-month interval); the Glucosamine Arthritis Intervention Trial (GAIT) (paired metatarsophalangeal [MTP] radiographs obtained at a 12-month interval), and a randomized clinical trial of doxycycline (fluoroscopically assisted semiflexed anteroposterior (AP) radiographs taken at a 16-month interval). Manual measurements were obtained from each radiograph to represent markers of radioanatomic positioning of the knee (alignment of the medial tibial plateau and X-ray beam, knee rotation, femorotibial angle) and to evaluate minimum JSW (mJSW) in the medial tibiofemoral compartment. The effects on the mean annualized rate of JSN and on the variability of that rate of highly reproduced vs variable positioning of the knee in serial radiographs were evaluated. Parallel or near-parallel alignment was achieved significantly more frequently with the fluoroscopically guided positioning used in the semiflexed AP protocol than with either the non-fluoroscopic FF or MTP protocol (68% vs 14% for both FF and MTP protocols when measured at the midpoint of the medial compartment; 75% vs 26% and 34% for the FF and MTP protocols, respectively, when measured at the site of mJSW; P<0.001 for each). Knee rotation was reproduced more frequently in semiflexed AP radiographs than in FF radiographs (66% vs 45%, P<0.01). In contrast, the FF technique yielded a greater proportion of paired radiographs in which the femorotibial angle was accurately reproduced than the semiflexed AP or MTP protocol (78% vs 59% and 56%, respectively, P<0.01 for each). Notably, only paired radiographs with parallel or near-parallel alignment exhibited a mean rate of JSN (+/-SD) in the OA knee that was more rapid and less variable than that measured in all knees (0.186+/-0.274 mm/year, standardized response to mean [SRM]=0.68 vs 0.128+/-0.291 mm/year, SRM=0.44). This study confirms the importance of parallel radioanatomic alignment of the anterior and posterior margins of the medial tibial plateau in detecting JSN in subjects with knee OA. The use of radiographic methods that assure parallel alignment during serial X-ray examinations will permit the design of more efficient studies of biomarkers of OA progression and of structure modification in knee OA.', 'To evaluate the validity of using the conventional anteroposterior (AP) radiograph of the knee in order to identify joint space narrowing (JSN) at an early stage of osteoarthritis (OA). Grading of JSN using a 0-5 score and quantitative measurement of joint space width (JSW) of the medial and lateral compartments of the tibiofemoral joint in AP and fluoroscopically assisted posteroanterior Lyon schuss (LS) radiographs of 202 patients with knee OA. Knees without definite JSN (score <2) were twice as common in AP than in LS radiographs (36.1% vs 18.8%). The number of knees showing definite medial JSN was identical in both views but four knees showing a medial OA in AP view were classified differently in the LS radiographs (three bicompartmental OA and one lateral OA). The frequency of lateral JSN was approximately twice as great in the LS view as in the AP view. JSN score was significantly higher (p<0.001) and JSW was significantly smaller (p<0.01) in the LS view than in the AP view. In knees with definite JSN, JSW of the compartment with no narrowing was significantly (p<0.04) larger than in knees that did not exhibit definite JSN. Medial JSW and lateral JSW were inversely correlated (p<0.001). The standing AP radiograph performed poorly in identifying both the location of JSN in patients with early tibiofemoral OA (especially, lateral OA) and the severity of JSN. The LS radiographs are preferable to standing AP views for the selection of patients for therapeutic trials of structure-modifying OA drugs.', 'To evaluate the effect of medial tibial plateau (MTP) alignment of serial radiographs on the capacity to detect associations between baseline characteristics and progression of joint space narrowing (JSN) in knee osteoarthritis (OA). Standardised posteroanterior weight-bearing knee radiographs of 83 knee OA patients were obtained at baseline and after 24 months using the non-fluoroscopic fixed-flexion protocol. Minimum joint space width (JSW) of the medial tibiofemoral joint spaces was measured manually in paired radiographs. Progression of JSN was defined by a change in JSW larger than the smallest detectable difference (0.4mm). Satisfactory MTP alignment was present if the distance between the anterior and posterior margins of the MTP was < or = 1mm. Standardised questionnaires were used to record age, sex and body mass index. Medial tibiofemoral JSN and osteophyte severity at baseline were graded with the Osteoarthritis Research Society International (OARSI) atlas. Progression of JSN was observed in 31 (28.4%) of 109 OA knees. In the sub sample of 48 (44%) OA knees with satisfactory MTP alignment on baseline and 24-month radiographs, 18 (37.5%) knees progressed. Stronger (statistically significant) associations were found between sex, generalised OA, JSN and osteophyte severity at baseline and progression of JSN in the sub sample of radiographs with serial satisfactorily MTP alignment than in all radiographs together. Insufficient quality of MTP alignment on serial radiographs could prevent detection of associations between baseline characteristics and progression of JSN in knee OA. These findings may have implications for longitudinal knee OA studies using the fixed-flexion protocol.']
168	118	168_complement_c4_c3_c4d	['complement', 'c4', 'c3', 'c4d', 'c1q', 'c4a', 'complement activation', 'sle', 'nephritis', 'cr1', 'lupus', 'activation', 'c3d', 'c3 c4', 'lupus nephritis', 'deficiency', 'ln', 'cb caps', 'gcn', 'c9']	['complement deficiency', 'complement proteins', 'complement pathway', 'lupus erythematosus', 'autoantibodies', 'systemic lupus', 'complement activation', 'lupus', 'erythematosus sle', 'lupus nephritis']	['complement', 'c1q', 'complement activation', 'sle', 'nephritis', 'lupus', 'c3 c4', 'lupus nephritis', 'deficiency', 'cb caps']	['complement', 'nephritis', 'lupus', 'activation', 'deficiency', 'pathway', 'levels', 'systemic lupus', 'lupus erythematosus', 'erythematosus']	['Complement system dysfunction in terms of upregulation, downregulation, or dysregulation can create an imbalance of both host defense and inflammatory response leading to autoimmunity. In this review, we aimed at describing the role of complement system in host defense to inflection and in autoimmunity starting from the evidence from primary and secondary complement system deficiencies. Complement system has a determinant role in defense against infections: deficiencies of complement components are associated with increased susceptibility to infections. Primary complement system deficiencies are rare disorders that predispose to both infections and autoimmune diseases. Secondary complement system deficiencies are the result of the complement system activation with consumption. Complement system role in enhancing risk of infective diseases in secondary deficiencies has been demonstrated in patients affected by systemic autoimmune disorders, mainly systemic lupus erythematosus and vasculitis. The relationship between the complement system and autoimmunity appears paradoxical as both the deficiency and the activation contribute to inducing autoimmune diseases. In these conditions, the presence of complement deposition in affected tissues, decreased levels of complement proteins, and high levels of complement activation fragments in the blood and vessels have been documented.', 'Complement activation is associated with common rheumatic diseases such as systemic lupus erythematosus (SLE), rheumatoid arthritis (RA) and systemic vasculitis. Evidence linking complement activation to these diseases includes the presence of complement deposition in affected tissues, decreased levels of complement proteins and high levels of complement activation fragments in the blood and/or synovial fluid of patients with these diseases, as well as data from experimental models. Eculizumab, a monoclonal antibody that inhibits the complement component C5, is now approved for the treatment of rare conditions involving complement hyperactivation, and the success of this therapy has renewed interest in understanding the utility of complement inhibition in rheumatological practice, particularly for SLE. For example, inhibiting C5 is a potential means of reducing glomerular inflammation in lupus nephritis or treating thrombotic microangiopathy in SLE. The complement system is one of multiple mediators of tissue injury in complex diseases such as SLE, and identifying the disease context in which complement activation has a predominant role is a challenge. An added difficulty in RA is identifying a role for therapeutic complement inhibition within the diverse treatment modalities already available. In this Review, evidence for the therapeutic potential of complement manipulation in rheumatology practice is evaluated.', 'Complement activation is a key event in the pathogenesis of tissue inflammation and injury in systemic lupus erythematosus (SLE). This review is aimed at comparing the usefulness of measurement of complement proteins in serum/plasma (C3, C4) to complement activation (split) products in plasma and on circulating blood cells for SLE diagnosis, disease monitoring, and prognosis. Complement split products, C3dg, iC3b, and C4d, are elevated in SLE, and C3dg/C3 and iC3b/C3 ratios correlate with active SLE. C4d also is higher in patients with lupus nephritis. An elevated level of the alternative pathway split product, Bb, in early lupus pregnancy is a predictor of adverse outcomes in SLE patients with antiphospholipid antibodies. Elevated levels of cell-bound complement activation products (CB-CAPs), namely, B cell-bound C4d (BC4d) and erythrocyte-bound C4d (EC4d), within a multiparameter assay panel, may predict transition to SLE more than other lupus biomarkers. EC4d better correlates with lupus disease activity than low plasma complement levels. Elevated platelet-bound C4d (PC4d) correlates with thrombosis in SLE. Both EC4d and PC4d are increased in primary and secondary anti-phospholipid syndrome, and anti-beta2glycoproteinI antibodies may directly activate the complement system. Abnormal levels of plasma complement split products and CB-CAPs support complement activation as an important pathogenetic mechanism in SLE and the antiphospholipid syndromes. These tests show promise for the diagnosis of SLE and monitoring of disease activity.']
169	117	169_tnfi_tnf_discontinuation_anti tnf	['tnfi', 'tnf', 'discontinuation', 'anti tnf', 'etanercept', 'second', 'line', 'drug', 'persistence', 'retention', 'bdmard', 'anti', 'response', 'drug survival', 'adalimumab', 'infliximab', 'survival', 'biologic', 'das28', 'therapy']	['rheumatoid arthritis', 'tnf inhibitors', 'tnf therapy', 'tnf inhibitor', 'rheumatoid', 'tnf alpha', 'anti tnf', 'ra patients', 'arthritis ra', 'tnf antagonist']	['tnfi', 'tnf', 'discontinuation', 'anti tnf', 'second', 'retention', 'drug survival', 'adalimumab', 'infliximab', 'biologic']	['discontinuation', 'etanercept', 'second', 'line', 'drug', 'persistence', 'retention', 'anti', 'response', 'adalimumab']	['To assess the best choice of second-line therapy between tumour necrosis factor-inhibitor (TNFi) and biologics of different-mode-of-action (BDMA-rituximab/tocilizumab/abatacept) in rheumatoid arthritis (RA) by evaluating drug-survival following discontinuation of the first-line TNFi. This retrospective drug-survival study was performed across two different hospitals by conventional-statistics and machine-learning approach. From a total of 435 patients, 213 (48.9%; TNFi = 122, BDMA = 91) discontinued their second-line biologic {median drug-survival: TNFi, 27 months [95% confidence interval (95%CI) 22-32] vs BDMA, 37 months (95%CI 32-52)}. As a second-line biologic, BDMA was likely to reduce the risk of treatment-discontinuation [hazard-ratio (HR) 0.63, 95%CI 0.48-0.83] compared to TNFi, but only in seropositive-patients (HR 0.52, 95%CI 0.38-0.73), not in seronegative-RA. Drug-survival benefit of BDMA over TNFi was not observed if the seropositive-patients were previously exposed to monoclonal-TNFi (HR 0.77, 95%CI 0.49-1.22) versus soluble-TNFi (etanercept/biosimilars) or if the first-line TNFi was terminated within 23.9 months of initiation (HR 0.97, 95%CI 0.56-1.68). BDMA, as a second-line biologic, is more likely to be sustained in seropositive-patients, particularly without prior exposure to monoclonal-TNFi. The drug-survival benefit of BDMA was not observed in seronegative-patients or if the first-line TNFi was stopped within 2 years.', 'Treatment persistence is an important consideration when selecting a therapy for chronic conditions such as rheumatoid arthritis (RA). We assessed the long-term persistence of abatacept or a tumor necrosis factor inhibitor (TNFi) following (1) inadequate response to a conventional synthetic disease-modifying antirheumatic drug (first-line biologic agent) and (2) inadequate response to a first biologic DMARD (second-line biologic agent). Data were extracted from the Rhumadata® registry for patients with RA prescribed either abatacept or a TNFi (adalimumab, certolizumab, etanercept, golimumab, or infliximab) who met the study selection criteria. The primary outcome was persistence to abatacept and TNFi treatment, as first- or second-line biologics. Secondary outcomes included the proportion of patients discontinuing therapy, reasons for discontinuation, and predictors of discontinuation. Persistence was defined as the time from initiation to discontinuation of biologic therapy. Baseline characteristics were compared using descriptive statistics; cumulative persistence rates were estimated using Kaplan-Meier methods, compared using the log-rank test. Multivariate Cox proportional hazard models were used to compare the persistence between treatments, controlling for baseline covariates. Overall, 705 patients met the selection criteria for first-line biologic agent initiation (abatacept, n\u2009=\u200992; TNFi, n\u2009=\u2009613) and 317 patients met the criteria for second-line biologic agent initiation (abatacept, n\u2009=\u2009105; TNFi, n\u2009=\u2009212). There were no clinically significant differences in baseline characteristics between the treatments with either first- or second-line biologics. Persistence was similar between the first-line biologic treatments (p\u2009=\u20090.7406) but significantly higher for abatacept compared with TNFi as a second-line biologic (p\u2009=\u20090.0001). Mean (SD) times on first-line biologic abatacept and TNFi use were 4.53 (0.41) and 5.35 (0.20) years, and 4.80 (0.45) and 2.82 (0.24) years, respectively, as second-line biologic agents. The proportion of patients discontinuing abatacept and TNFi in first-line was 51.1% vs. 59.5% (p\u2009=\u20090.1404), respectively. In second-line, it was 57.1% vs. 74.1% (p\u2009=\u20090.0031). The main reasons for stopping both treatments were inefficacy and adverse events. Abatacept and TNFi use demonstrated similar persistence rates at 9\u2009years as a first-line biologic agent. As a second-line biologic agent, abatacept had better persistence rates over a TNFi.', 'To evaluate the 2-year retention rate of golimumab compared with etanercept and adalimumab as second-line biologic agent in rheumatoid arthritis (RA) patients who failed a previous tumor necrosis factor inhibitor (TNFi). Data on RA patients treated with a second-line subcutaneous TNFi were extracted from a multicentric Italian cohort (the LORHEN registry). The analysis was limited to etanercept, adalimumab and golimumab in the period when all were available in Italy (since October 2010). The 2-year retention rate was calculated by Kaplan-Meier method and the comparative risk for discontinuation among individual TNFi was compared by a stratified log-rank test. One hundred and ninety-five RA patients treated with etanercept (n\xa0=\xa076), adalimumab (n\xa0=\xa068) or golimumab (n\xa0=\xa051) were included in the analysis. The 2-year retention rate (40% with a median time-on-drug of 12.9\xa0months in the whole population) was significantly lower for adalimumab (31.2%, P\xa0=\xa00.018) and numerically lower for etanercept (39.8%, P\xa0=\xa00.068) compared with golimumab (53.4%) because of a higher discontinuation rate due to adverse events (P\xa0=\xa00.042 and P\xa0=\xa00.038 versus golimumab, respectively). Drug survival was greater in concomitant synthetic disease modifying anti-rheumatic drug (sDMARD) users (44.2%) compared with TNFi monotherapy (22.5%, P\xa0=\xa00.036). No difference was found in survival analysis according to first-line TNFi reason for discontinuation and pattern of TNFi switch (antibody-receptor, antibody-antibody or receptor-antibody). Our real-life data confirmed switching to a second TNFi as a good option for treating first-line TNFi failures in RA, especially in combination with sDMARDs. Second-line golimumab showed an overall better 2-year drug survival compared with adalimumab and etanercept.']
170	115	170_hdl_cholesterol_lipid_ldl	['hdl', 'cholesterol', 'lipid', 'ldl', 'lipoprotein', 'density lipoprotein', 'total cholesterol', 'tc', 'density', 'ra', 'apo', 'high density', 'lipoprotein cholesterol', 'low density', 'lipid profile', 'cardiovascular', 'levels', 'lp', 'lipid levels', 'hdl cholesterol']	['rheumatoid arthritis', 'cholesterol hdl', 'cholesterol ldl', 'cholesterol levels', 'patients rheumatoid', 'hdl cholesterol', 'ldl cholesterol', 'rheumatoid', 'lipid levels', 'lipoprotein cholesterol']	['hdl', 'lipid', 'ldl', 'density lipoprotein', 'total cholesterol', 'lipoprotein cholesterol', 'lipid profile', 'cardiovascular', 'lipid levels', 'hdl cholesterol']	['cholesterol', 'lipid', 'lipoprotein', 'total cholesterol', 'density', 'high density', 'low density', 'cardiovascular', 'levels', 'lipid levels']	['To investigate the longterm effects of the anti-tumor necrosis factor (TNF) therapy infliximab, a drug known to reduce disease activity in patients with rheumatoid arthritis (RA) and ankylosing spondylitis (AS). Eighty-two patients (50 with RA, 32 with AS) aged 17-77 years were enrolled. All patients were treated with intravenous infliximab. Lipid profile was assessed at baseline and after 6 months of treatment. Disease activity significantly decreased in patients with RA and AS at the end of infliximab therapy. Infliximab treatment significantly increased total cholesterol from 206 to 216 mg/dl (p < 0.05) and triglycerides from 109 to 122 mg/dl (p < 0.05). The low density lipoprotein (LDL) and high density lipoprotein (HDL) cholesterol did not change during treatment. Furthermore, the total cholesterol/HDL cholesterol and triglycerides/HDL cholesterol ratios did not change significantly. The influence of infliximab treatment on lipid profile seems to be neutral, since neither LDL cholesterol levels nor total cholesterol/HDL cholesterol and triglycerides/HDL cholesterol ratios changed significantly during the 6-month therapy. Our findings suggest that the favorable effect of infliximab treatment on cardiovascular comorbidity may not be mainly mediated by the effects on the lipid profile, but further investigations are needed in order to confirm this hypothesis.', 'Differences in lipid levels associated with cardiovascular (CV) risk between rheumatoid arthritis (RA) patients and the general population remain unclear. Determining these differences is important in understanding the role of lipids in CV risk in RA. We studied 2,005 RA subjects from 2 large academic medical centers. We extracted electronic medical record data on the first low-density lipoprotein (LDL) measurement, and total cholesterol and high-density lipoprotein (HDL) measurements within 1 year of the LDL measurement. Subjects with an electronic statin prescription prior to the first LDL measurement were excluded. We compared lipid levels in RA patients to recently published levels from the general US population using the t-test and stratifying by published parameters, i.e., 2007-2010, and women. We determined lipid trends using separate linear regression models for total cholesterol, LDL cholesterol, and HDL cholesterol, testing the association between year of measurement (1989-2010) and lipid level, adjusted by age and sex. Lipid trends in RA were qualitatively compared to the published general population trends. Women with RA had a significantly lower total cholesterol (186 versus 200 mg/dl; P = 0.002) and LDL cholesterol (105 versus 118 mg/dl; P = 0.001) compared to the general population (2007-2010). HDL cholesterol was not significantly different in the 2 groups. In the RA cohort, total cholesterol and LDL cholesterol significantly decreased each year, while HDL cholesterol increased (all with P < 0.0001), consistent with overall trends observed in a previous study. RA patients appear to have an overall lower total cholesterol and LDL cholesterol than the general population despite the general overall risk of CV disease in RA from observational studies.', 'To analyse the effects of infliximab infusions on serum levels of lipids in patients with rheumatoid arthritis (RA) treated for 2 years. Fifty-two patients (41 females and 11 males) with RA undergoing infliximab treatment (3 mg/kg) were consecutively recruited into the study. The mean (+/-SD) age of the patients was 54.6+/-12.5 years and mean disease duration was 14.1+/-8.6 years. Blood was sampled before infusion at baseline, and at 3, 6, 12, 18 and 24 months. Forty-one of the patients were also treated with methotrexate, 13 with other disease-modifying anti-rheumatic drugs (DMARDs) and 28 with prednisolone (<10 mg daily). For comparison, lipid levels were followed for 2 years in 70 consecutively included patients with early RA during treatment with conventional DMARDs. There was an initial increase in plasma levels of cholesterol, high density lipoprotein (HDL)-cholesterol, low density lipoprotein (LDL)-cholesterol, and LDL/HDL and total/HDL cholesterol ratios. However, after 3 months HDL-cholesterol decreased significantly, followed after 6 months by cholesterol and LDL-cholesterol. The LDL/HDL and total/HDL-cholesterol ratios remained significantly raised. HDL-cholesterol increased and the ratios improved in patients with early RA receiving conventional treatment. The changes over time differed significantly between the patient groups. During infliximab infusion a pro-atherogenic lipid profile developed despite reduced inflammatory activity. The long-term decrease in HDL-cholesterol was unexpected considering the known effects of tumour necrosis factor-alpha (TNFalpha).']
171	115	171_meniscal_meniscus_extrusion_tear	['meniscal', 'meniscus', 'extrusion', 'tear', 'medial', 'tears', 'knee', 'meniscal tear', 'medial meniscus', 'lateral', 'meniscal tears', 'apm', 'meniscal extrusion', 'arthroscopic', 'lateral meniscus', 'meniscectomy', 'knees', 'tibial', 'dlm', 'medial meniscal']	['meniscus tear', 'knee osteoarthritis', 'meniscal tear', 'osteoarthritis', 'meniscus', 'meniscal tears', 'medial meniscus', 'knee pain', 'osteoarthritis oa', 'meniscal repair']	['meniscus', 'knee', 'meniscal tear', 'medial meniscus', 'meniscal tears', 'meniscal extrusion', 'arthroscopic', 'lateral meniscus', 'meniscectomy', 'medial meniscal']	['meniscal', 'meniscus', 'extrusion', 'tear', 'medial', 'tears', 'knee', 'meniscal tear', 'medial meniscus', 'lateral']	['To determine factors associated with higher degree of meniscal body extrusion in overweight and obese women at high risk of knee osteoarthritis (OA). We used baseline data of the PRevention of knee Osteoarthritis in Overweight Females (PROOF) study, Netherlands, comprising overweight or obese women aged 50-60 years, free of clinical knee OA. All subjects completed a questionnaire on knee complaints and physical activity, underwent physical examination, radiography, and 1.5\xa0T magnetic resonance imaging (MRI) of both knees. Using the mid-coronal MRI slice, one blinded observer measured tibial plateau width and meniscal body extrusion of both menisci in both knees. The association between baseline factors and meniscal extrusion, were analyzed with a random effects regression model. In addition, we used a fixed effect regression model for evaluation of knee-specific factors. Mean age of the included women (n\xa0=\xa0395) was 55.7 years and mean body mass index (BMI) 32.4\xa0kg/m2. Of all knees, 23% had an absolute medial meniscus body extrusion ≥3.0\xa0mm and 4% had lateral meniscus body extrusion ≥3.0\xa0mm. In the multivariable model, the medial meniscus extrusion was increased by 0.44\xa0mm (95% confidence interval [CI] 0.11, 0.77) when a medial meniscus tear was present, by 0.20\xa0mm per 5\xa0kg/m2 (95% CI 0.05, 0.35) increase in BMI and by 0.25 in the presence of mild knee symptoms (95% CI 0.05 to 0.44). Kellgren-Lawrence (KL) grade ≥1 and tibia width were associated with increased both medial and lateral extrusion. In women, ipsilateral meniscus tear and high BMI are factors associated with medial meniscus body extrusion.', 'Medial meniscus tear has been proposed as a potential etiology of spontaneous osteonecrosis of the knee (SONK). Disruption of collagen fibers within the meniscus causes meniscal extrusion, which results in alteration in load distribution in the knee. Our purpose was to determine whether the extent of medial meniscus extrusion correlates with the severity of SONK in the medial femoral condyle. Radiological stage of SONK and femorotibial angle (FTA) were determined on knee radiographs. Ellipsoid volume of SONK lesion and meniscal pathology (degeneration, tear and extrusion) were evaluated by magnetic resonance imaging. All the 18 knees with SONK in the present study showed substantial extrusion (≥ 3 mm) and degeneration of the medial meniscus. The extent of meniscal extrusion and FTA were strongly associated with the stage and volume of the SONK lesion. Multiple linear regression analysis revealed that medial meniscus extrusion and FTA were useful predictors of the volume of the SONK lesion. There was high association of medial meniscus extrusion and FTA with the radiological stage and volume of the SONK lesion. Increased loading in the medial femoral condyle with greater extrusion of medial meniscus and varus alignment may contribute to expansion and secondary osteoarthritic changes of a SONK lesion.', 'To investigate how different types of meniscal tears predispose to different patterns of meniscal position in subjects with and without symptomatic knee osteoarthritis (OA). A cross-sectional analysis of 161 women participating in an observational study to evaluate knee OA progression was performed using baseline MRI data. Meniscal morphologic features were scored in three separate locations. Meniscal position measures were determined for extrusion and proportion of coverage. Analysis was performed using multiple linear regression models treating each tear type as an individual variable with a binary response. Complex tears, cysts and maceration of the medial meniscus were associated with more medial (p=0.0004, p=0.004, p <0.0001, respectively) and anterior extrusion (p =0.03, p=0.03, p<0.0001, respectively) than normal menisci. Horizontal tears of the lateral meniscus had more lateral (p=0.005) and anterior extrusion (p<0.0001) than normal menisci. Anterior and body tears of the medial meniscus were associated with more anterior extrusion (p=0.0006, p=0.01, respectively), whereas meniscal body tears alone had more medial extrusion than normal menisci (p= 0.0002). Meniscal body tears of the lateral meniscus had more lateral extrusion than normal menisci (p=0.01). Anterior horn and meniscal body tears and the more severe macerated and complex tear types predisposed to more medial meniscal extrusion. Laterally, only meniscal body and horizontal tears significantly affected extrusion, potentially reflecting a lower overall prevalence of lateral meniscal tears. These results may have important implications in identifying tear types associated with more meniscal dysfunction, with the ultimate goal of identifying those at greatest risk for knee OA progression.']
172	114	172_pan_nodosa_polyarteritis_polyarteritis nodosa	['pan', 'nodosa', 'polyarteritis', 'polyarteritis nodosa', 'nodosa pan', 'cpan', 'vasculitis', 'necrotizing', 'patients pan', 'necrotizing vasculitis', 'cutaneous', 'sized', 'pan patients', 'sized arteries', 'arteries', 'medium sized', 'medium', 'hepatitis', 'cutaneous pan', 'involvement']	['polyarteritis nodosa', 'cutaneous polyarteritis', 'vasculitis', 'necrotizing vasculitis', 'vasculitides', 'polyarteritis', 'vasculitis small', 'gi vasculitis', 'arteritis', 'cutaneous pan']	['polyarteritis', 'polyarteritis nodosa', 'nodosa pan', 'cpan', 'vasculitis', 'necrotizing vasculitis', 'pan patients', 'arteries', 'hepatitis', 'cutaneous pan']	['nodosa', 'polyarteritis', 'polyarteritis nodosa', 'vasculitis', 'necrotizing', 'cutaneous', 'sized', 'sized arteries', 'arteries', 'medium']	['Polyarteritis nodosa (PAN) is a potentially life-threatening systemic vasculitis, which predominantly involves medium arteries. However, it may be difficult to diagnose PAN in its early stage. The aim of our study was to investigate the sensitivity and specificity of the American College of Rheumatology (ACR) and the Japanese Ministry of Health, Labour and Welfare (MHLW) criteria for the diagnosis of PAN in a single-centre retrospective cohort in Japan and to develop simplified criteria with favourable diagnostic performance. All patients with \\PAN\\" or \\"suspicion of PAN,\\" as indicated on insurance forms, were included. The patient population was classified into PAN and non-PAN groups based on a retrospective chart review. The sensitivity and specificity of the ACR and MHLW criteria were calculated. Items that favourably discriminated the PAN group from the non-PAN group were determined and used as items for our provisional criteria. Thirteen cases of PAN and 24 cases without PAN were included in this study. The sensitivities of the ACR and MHLW criteria were 61.5% (8/13) and 30.8% (4/13), respectively, whereas the specificities were 79.2% (19/24) and 87.5% (21/24), respectively. We developed provisional criteria consisting of seven items, and found that a cut-off of\u2009≥\u20094 items had a sensitivity of 92.3% (12/13) and specificity of 91.7% (22/24) (p\u2009<\u20090.000001). The provisional seven-item criteria, developed in our real-world cohort of patients suspected of having PAN, had a high sensitivity and specificity and may be useful in the diagnosis of PAN, although it should be validated in additional patient populations."', 'Polyarteritis nodosa (PAN) is a rare form of primary systemic vasculitis with heterogeneous presentations, treatments and disease course. Historical approaches to classification and diagnostic terminology are reviewed. Since differentiation of PAN from microscopic polyangiitis (MPA) and other ANCA vasculitides by the Chapel Hill conference statements, and with hepatitis associated PAN defined as a secondary vasculitis, the phenotyping and subclassification of PAN has received little attention. Monogenic disorders similar to PAN have been described (familial Mediterranean fever, Adenosine Deaminase-2 deficiency), and cutaneous PAN and single organ vasculitis, discussed. The overlapping phenotypes between PAN and other primary vasculitic syndromes and subphenotypes within PAN are explored. This work will underpin development of newer treatment regimens and future genetic and related aetiologic studies.', "Polyarteritis nodosa (PAN) is a vasculitic disease characterized primarily by necrotizing vasculitis - inflammatory lesions in blood vessels that lead to vessel wall necrosis. Our understanding of PAN and necrotizing vasculitis has evolved over time. In addition to PAN, necrotizing vasculitis is now a recognized feature of a broad range of diseases with different aetiopathogenesis. For example, necrotizing vasculitis associated with hepatitis B virus infection has a different aetiopathogeneis to PAN and is now classified as a separate disease. Additionally, although 'classic' PAN is not an inherited disease, mutations in specific genes, such as ADA2 (also known as CECR1), can result in a necrotizing vasculopathy similar to PAN. The literature also suggests that the course of PAN differs in childhood-onset disease and in cases confined to the skin (so-called cutaneous PAN). Dissecting PAN and other autoinflammatory diseases with PAN-like features has enabled more-specific therapies and might also help us better understand the pathogenesis of these devastating conditions."]
173	113	173_wrist_wrists_ulnar_synovectomy	['wrist', 'wrists', 'ulnar', 'synovectomy', 'hand', 'arthrodesis', 'procedure', 'surgery', 'tendon', 'carpal', 'elbow', 'rheumatoid', 'surgical', 'druj', 'distal', 'motion', 'grip', 'kapandji', 'extensor', 'joint']	['rheumatoid wrist', 'rheumatoid wrists', 'wrist arthrodesis', 'rheumatoid hand', 'radioulnar joint', 'wrist pain', 'distal radioulnar', 'hand surgery', 'rheumatoid arthritis', 'arthroscopic synovectomy']	['wrist', 'wrists', 'synovectomy', 'arthrodesis', 'surgery', 'tendon', 'carpal', 'elbow', 'rheumatoid', 'grip']	['wrist', 'wrists', 'ulnar', 'synovectomy', 'hand', 'arthrodesis', 'procedure', 'surgery', 'tendon', 'carpal']	['We performed the Sauvé-Kapandji procedure for treating disorders of the distal radioulnar joint (DRUJ) in patients with rheumatoid arthritis (RA) or osteoarthritis (OA). This study aimed to compare and clarify the results of the SK procedure between RA and OA patients. We report the one-year follow-up results of patients who underwent the SK procedure to correct the DRUJ disorder caused by RA or OA. The study included 22 wrists of 19 patients with RA and 10 wrists of nine patients with OA. Pain, grip strength and range of motion of the wrist were examined clinically. For the evaluation of the stability of the carpus, ulnar stump and bone union, parameters were measured using radiographs. Shortened disabilities of the arm, shoulder and hand questionnaire (QuickDASH) was used for functional evaluation. Wrist pain reduced in all cases, and bone union was achieved in all wrists. The QuickDASH score significantly improved in both patients with RA and OA. In patients with RA, the range of motion increased significantly with regard to supination but decreased significantly with regard to palmar flexion. Carpal alignment and ulnar stump stability were maintained well at one-year follow-up. The Sauvé-Kapandji procedure for treating disorders of the distal radioulnar joint DRUJ showed good results clinically and radiographically, irrespective of RA or OA.', 'A retrospective study was performed to investigate the clinical and radiological results of the Sauvé-Kapandji (S-K) procedure for the rheumatoid wrist. One hundred and eight rheumatoid wrists in 98 patients were operated on in our institute from 1992 to 2000, and in 82 wrists we used the S-K procedure. In other cases, synovectomy alone was performed on 16 wrists, and partial and total arthrodeses were performed concurrently on 5 wrists each. Carpal bones and/or radiocarpal joints in which the union could not be assessed radiologically were found in 49 wrists (59.8%) after the S-K procedure, and among them there was definite non-fusion of the carpal bone and radiocarpal joints in 29 wrists (35.4%). However, definite fusion of carpal bones and/or radiocarpal joints was found in 33 wrists (40.2%). The formation of carpal bones and partial radiocarpal fusion with some mobility was detected in some cases. Therefore, the S-K procedure may stabilize the carpus in the rheumatoid wrist to some extent while maintaining a functionally important range of motion and relieving pain. However, it does not stop the disease process and cannot reestablish or maintain carpal height. We concluded that the S-K procedure is the treatment of choice for the rheumatoid wrist, and if the wrist is unstable, as seen with arthritis mutilans, we then perform either radio-lunate partial arthrodesis or total wrist arthrodesis.', 'Late Synovectomy of the rheumatoid wrist combined with ulna head resection and dorsal wrist stabilization will not prevent carpal instability and dislocation. Depending on the radiological destruction pattern and the natural course of the wrist according to Simmen, dorsal wrist synovectomy is combined with soft-tissue or osseus stabilization procedures.This article describes the mid- and long-term results of radio-lunate arthrodesis in patients with rheumatoid arthritis. We present a retrospective study of 69 radiolunate arthrodesis performed from 1988 to 1994. Fifty patients with 57 wrists were available for clinical and radiological follow-up. All patients were suffering from rheumatoid arthritis (dominating female). The average length of R.A. illness was 9.6 years. The mean age at operation was 54.4 years. Postoperative results were reviewed with the Clayton score. The radiographic analysis included measurement of the carpal height index and ulnar translation of the carpus. The follow-up period ranged from 4 to 10.8 years (average: 7 years). The postoperative Clayton score averaged 74.2 points, representing 70% good or excellent results. Twelve wrists achieved satisfactory results and five were judged poor. The most benefit was achieved in pain relief and restoration of wrist function and extensor strength. Complete pain relief was achieved in 36 wrists, while 16 reported slight pain from loads. Five patients still complained about pain with daily wrist activity. We noticed a moderate decrease for extension-flexion (-39 degrees ) and for combined ulnar-radial deviation (-10 degrees ). The radiographic analysis proved stabilization of ulnar translocation in most cases. We routinely noticed a moderate radiographic progression according to the Larsen classification (+0.7) with reduction of the carpal height ratio. In conclusion radioulnate arthrodesis proved satisfactory pain relief and maintenance of functional wrist motion. Despite radiographic deterioration, partial wrist arthrodesis restrains ulnar translocation, while stabilization of the rheumatoid wrist is achieved.']
174	113	174_thyroid_hypothyroidism_thyroiditis_autoimmune thyroid	['thyroid', 'hypothyroidism', 'thyroiditis', 'autoimmune thyroid', 'autoimmune', 'thyroid disease', 'aitd', 'ht', 'anti thyroid', 'tpo', 'thyroid autoimmunity', 'hypothyroid', 'thyroid function', 'thyroid dysfunction', 'peroxidase', 'subclinical hypothyroidism', 'tpoab', 'thymus', 'tsh', 'autoimmune thyroiditis']	['autoimmune thyroid', 'thyroid autoimmunity', 'autoimmune thyroiditis', 'thyroid autoantibodies', 'thyroid diseases', 'thyroid disease', 'thyroid disorders', 'thyroid antibodies', 'thyroiditis ht', 'subclinical hypothyroidism']	['thyroid', 'autoimmune thyroid', 'autoimmune', 'thyroid disease', 'anti thyroid', 'thyroid autoimmunity', 'hypothyroid', 'subclinical hypothyroidism', 'thymus', 'autoimmune thyroiditis']	['thyroid', 'hypothyroidism', 'thyroiditis', 'autoimmune thyroid', 'autoimmune', 'hypothyroid', 'peroxidase', 'subclinical hypothyroidism', 'thymus', 'autoimmune thyroiditis']	['Although it is well-known that autoimmune thyroid diseases are more common in most of the autoimmune connective tissue diseases, the relationship between autoinflammatory diseases and autoimmune thyroid diseases has not well-evaluated yet and still remains unclear. The aim of this study was to investigate the frequency of autoimmune diseases of the thyroid gland and to evaluate thyroid function tests in children with familial Mediterranean fever. Thyroxine, thyroid-stimulating hormone, and thyroid autoimmune markers such as thyroid peroxidase and thyroglobulin antibodies, and thyroid ultrasound findings of 133 patients with familial Mediterranean fever and 70 healthy controls were evaluated. Serum levels of thyroid-stimulating hormone, free thyroxine, and thyroid autoimmunity markers were similar in patients with familial Mediterranean fever compared with healthy controls. There was no relationship between the duration of the disease and thyroid-stimulating hormone, free thyroxine, anti-thyroid peroxidase, and anti-thyroglobulin levels. This study revealed that incidence of thyroid dysfunction and autoimmunity is not increased in patients with familial Mediterranean fever. In conclusion, routine screening of serum thyroid function tests and thyroid antibody levels is not required in patients with familial Mediterranean fever in the absence of clinical symptoms or family history. Key Points • It is well-known that autoimmune thyroid diseases are common in autoimmune diseases. • The relationship between autoimmune thyroid diseases and autoinflammatory diseases like familial Mediterranean fever is still unclear. • In this study, we report the similar frequency of the autoinflammatory thyroid diseases in patients with familial Mediterranean fever and healthy controls. • A routine screening of serum thyroid function tests and thyroid antibody levels may not be required in patients with familial Mediterranean fever in the absence of clinical symptoms or family history.', 'To report the prevalence and clinical relevance of autoimmune thyroid disease and thyroid antibodies in 524 patients with SLE. The medical charts of SLE patients followed in our rheumatology unit were reviewed to determine the prevalence and clinical associations of autoimmune thyroid disease. These findings were compared with the prevalence of autoimmune thyroid disease in 50 female adults. Chi(2) tests and Fisher exact tests were used in the comparison of the groups for the categorical variables and Mann-Whitney U test for the continuous variables. Spearman rank correlation was used to identify an association between thyroid symptoms and disease activity. Symptomatic autoimmune thyroid disease was observed in 32 of 524 (6.1%) SLE patients and in 1 of 50 controls (P > 0.05), predominantly hypothyroidism (28 SLE patients vs. in 1 control). Subclinical thyroid disease was identified in 60 (11.5%) and positive thyroid autoantibodies in the absence of thyroid disease in 89 of 524 (17%) SLE patients. Thyroid autoantibodies preceded the occurrence of clinical autoimmune thyroid disease in 70% of SLE patients. Sjögren syndrome (P = 0.001) and positive rheumatoid factor (P = 0.04) were more frequently observed in SLE patients with autoimmune thyroid disease when compared with SLE patients without autoimmune thyroid disease. Disease activity of the SLE was correlated with the presence of symptoms of hyperthyroidism (r = 0.4; P = 0.004). Our patients with SLE had a high prevalence of symptomatic and significantly more subclinical hypothyroidism and positive thyroid autoantibodies. Thyroid autoantibodies may precede the appearance of clinical autoimmune disease. Sjögren syndrome and positive rheumatoid factors were more frequently observed in SLE patients with autoimmune thyroid disease. We believe that, since symptoms of SLE and thyroid disease can be similar, that SLE patients should routinely been investigated for autoimmune thyroid disease.', 'Previous studies have documented an association between thyroid dysfunction, predominant hypothyroidism, and antibody positivity in patients with systemic sclerosis (SSc). There are no studies reporting the relationship between thyroid volume and thyroid functions in patients with SSc. This study was conducted to correlate thyroid dysfunction with thyroid volume as measured on ultrasound and antibody positivity. Complete thyroid workup was done in 106 patients of SSc which included thyroid function test, antithyroid peroxidase (TPO) antibody, antithyroid-stimulating hormone receptor (TSHR) antibody, antithyroglobulin antibody, and thyroid ultrasound to assess thyroid volume, echogenicity and blood flow, and fine needle aspiration cytology of suspicious thyroid lesions. Prevalence of subclinical hypothyroidism was 8.5 %, overt hypothyroidism 1.9 %, subclinical hyperthyroidism 2.8 %, and overt hyperthyroidism in 0.9 % of the patients. Antithyroid peroxidase antibody was positive in 16 %, anti-TSH receptor antibody in 5.7 %, and antithyroglobulin antibody in none of the patients. Thyroid volume was in the range of atrophy (<4.5 ml) in 57.5 % patients, echogenicity altered in 15.1 %, and blood flow increased in 15.1 %. Thyroid volume correlated strongly with the pulmonary function test (FEV1). Routine thyroid ultrasound and thyroid function tests may be included in the workup of patients with SSc for the early detection of hypothyroidism since a small but significant percentage of patients developed thyroid dysfunction. Antithyroid antibodies may not correlate with the thyroid functions and hence should not be recommended.']
175	112	175_syndesmophytes_spine_vertebral_bmd	['syndesmophytes', 'spine', 'vertebral', 'bmd', 'syndesmophyte', 'lumbar', 'tbs', 'vertebral fractures', 'lumbar spine', 'fractures', 'ankylosing', 'ankylosing spondylitis', 'spondylitis', 'msasss', 'vertebrae', 'bone', 'axspa', 'cervical', 'fracture', 'spinal']	['spondylitis patients', 'ankylosing spondylitis', 'spondylitis', 'vertebral fractures', 'vertebral fracture', 'osteoporosis', 'spine score', 'lumbar spine', 'spinal radiographic', 'cervical spine']	['syndesmophytes', 'spine', 'vertebral', 'bmd', 'vertebral fractures', 'lumbar spine', 'ankylosing spondylitis', 'vertebrae', 'bone', 'spinal']	['syndesmophytes', 'spine', 'vertebral', 'syndesmophyte', 'lumbar', 'vertebral fractures', 'lumbar spine', 'fractures', 'ankylosing', 'ankylosing spondylitis']	['To investigate the association between bone mineral status and spinal radiographic damage in patients with ankylosing spondylitis (AS) and determine whether bone mineral status can predict further spinal radiographic damage after 2\xa0years. Bone mineral density (BMD) of the lumbar spine (anteroposterior and lateral projections), femoral neck, and total hip and trabecular bone score (TBS) of the lumbar spine were measured in AS patients (n\u2009=\u200954) who fulfilled the modified New York criteria. Spinal radiographic damage was scored on cervical and lumbar spine radiographs using modified Stoke Ankylosing Spondylitis Spinal Score (mSASSS) at baseline and after 2\xa0years. Simple and multiple linear regression analyses were performed to examine predictors of spinal radiographic damage. Patients with advanced AS exhibited low BMD on lumbar spine lateral projections, femoral neck, and total hip and low TBS. Low vertebral bone mass at baseline, assessed by BMD of the lateral projections or TBS, was independently associated with baseline mSASSS. After 2\xa0years, mSASSS change from baseline was significantly associated with high baseline mSASSS, high baseline erythrocyte sedimentation rate and C-reactive protein (CRP) levels, and low baseline BMD of the lumbar spine lateral projections. The best predictive model for spinal radiographic progression consisted of baseline mSASSS, baseline CRP, and low BMD of lateral lumbar spine (area under curve =\u20090.826). BMD at vertebral lateral projections and TBS were inversely associated with baseline mSASSS in AS patients. Low BMD at vertebral lateral projections, as well as baseline mSASSS and inflammatory markers, might predict spinal radiographic damage in AS.Key Points• Vertebral bone mineral density of lateral projections and trabecular bone score are inversely associated with baseline mSASSS in patients with ankylosing spondylitis.• Baseline mSASSS, inflammatory markers, and low vertebral bone mineral density might predict spinal radiographic progression in patients with ankylosing spondylitis.', 'To compare trabecular bone scores (TBS) between axial SpA (axSpA) patients with and without vertebral fractures and investigate associations between TBS and vertebral fractures. Two hundred and fifty-five patients fulfilling the imaging arm of the Assessment of SpondyloArthritis International Society axSpA criteria were enrolled. TBS and BMD were assessed using dual-energy X-ray absorptiometry. Vertebral fracture of the thoracic and lumbar spine was defined according to the Genant criteria. Osteoporosis risk factors, inflammatory markers, DAS and spinal structural damage were also assessed. Univariate logistic regression analysis was performed to identify factors associated with vertebral fractures. There were 31 vertebral fractures in 28/255 axSpA patients (11%). The mean (s.d.) TBS was 1.39 (0.11) and 1.30 (0.13) in patients without and with vertebral fractures, respectively (P < 0.001). BMD in the femoral neck was lower in patients with vertebral fractures (P = 0.027), but BMDs in the lumbar spine and total hip were not. Univariate logistic regression analyses identified old age (⩾50 years), TNF inhibitor treatment, the presence of syndesmophytes and a low TBS (<1.23) as associated with prevalent vertebral fractures [odds ratio (95% CI): 6.9 (2.0, 24.4), 2.4 (1.0, 5.5), 5.5 (2.2, 13.5) and 5.3 (2.0, 14.1), respectively]. TBS has a better discriminatory value than BMD at the total hip for prediction of vertebral fractures in axSpA patients (P = 0.034). Similar to individuals with primary osteoporosis, axSpA patients with vertebral fractures have a lower TBS. This suggests that TBS has the potential to predict future vertebral fractures in patients with axSpA.', 'Patients with spondyloarthritis (SpA) have an elevated incidence of osteoporosis and are at increased risk of pathological vertebral fracture. Evaluation of bone density by dual energy X-ray absorptiometry (DXA) has its limits in fracture prediction, already known in this population. One hypothesis is that the presence of lumbar syndesmophyte could overestimate the spine bone mineral density (BMD). Trabecular bone score (TBS) is a new texture measurement correlated with bone microarchitecture. Previous studies have shown that TBS is mildly impacted by osteoarthritis and thus could be a predictor of fracture better than spine BMD. We aimed to evaluate a male population of SpA with BMD and TBS measurement and see the impact of lumbar syndesmophytes. Two cohorts of SpA male patients (Lausanne, Sofia) with SpA disease, clinical and bone parameters (femoral neck and total spine BMD+spine TBS) were merged. We compared BMD and TBS results regarding to the presence/absence of syndesmophytes. Our study concerned 51 men [29 with lumbar syndesmophytes (L1 to L4,≥1), 22 without], fulfilling the European Spondyloarthropathy Study Group (ESSG) and the Assessment of SpondyloArthritis international Society (ASAS) criteria. Mean age was 52.18 years old (no difference between the 2 groups) and mean body mass index (BMI) 27.47kg/m2 (29.12±0.67 with and 25.30±0.81 without, P=0.0006). For the overall population mean BMD T-score at the spine was -0.55±1.54, mean BMD T-score at the femoral neck -1.20±0.95 and mean lumbar spine TBS was 1.26±0.13. Regarding to the presence or the absence of syndesmophytes, mean spine BMD T-score was -0.07±1.63 and -1.18±1.16 (P=0.009 and 0.250 before and after adjustment for BMI), mean femoral neck BMD T-score was -1.37±0.93 and -0.97±0.94 (P=0.14 and 0.03 before and after adjustment for BMI) and mean TBS was 1.21±0.12 and 1.33±0.11 (P=0.001 and 0.06 before and after adjustment for BMI) respectively for SpA men with and without syndesmophytes. Our results showed that SpA men with and without syndesmophytes have lower results compared to the normal population regarding hip BMD, spine TBS and spine BMD except for men with syndesmophytes who have a normal BMD spine T-score. These results suggest that TBS is not influenced by the syndesmophytes in opposite to spine BMD and could be measured in this population in addition to the neck BMD to assess the bone fragility.']
176	111	176_rituximab_rtx_1000 mg_retreatment	['rituximab', 'rtx', '1000 mg', 'retreatment', '1000', 'mg', 'infusion', 'safety', 'response', 'das28', '500 mg', '500', 'dose', 'rituximab rtx', 'mtx', 'efficacy', 'ra', 'months', 'anti tnf', 'methotrexate']	['rituximab therapy', 'dose rituximab', 'rituximab treatment', 'rituximab rtx', 'treated rituximab', 'safety rituximab', 'rituximab plus', 'rituximab 500', 'rheumatoid arthritis', 'rituximab']	['rituximab', 'rtx', 'retreatment', 'infusion', 'das28', '500 mg', 'rituximab rtx', 'ra', 'anti tnf', 'methotrexate']	['rituximab', 'retreatment', 'mg', 'infusion', 'safety', 'response', 'dose', 'efficacy', 'months', 'methotrexate']	['The licensed dose of rituximab in rheumatoid arthritis (RA) is two doses of 1000\u2005mg given 2\u2005weeks apart. A lower dose has never been specifically studied in patients with an inadequate response to anti-tumour necrosis factor (TNF) agents. To compare the efficacy and safety of rituximab repeat treatment with two doses (1000\u2005mg×1 and 1000\u2005mg×2) following initial treatment with 1000\u2005mg×2. We set up an open-label, prospective, multicentre, non-inferiority study comprising a non-controlled period (24\u2005weeks) followed by a randomised controlled period (weeks 24-104) in patients with RA and an inadequate response to anti-TNF agents. All patients received one course of rituximab (1000\u2005mg×2) with methotrexate. At week 24, patients achieving a EULAR response (moderate or good) were randomised to rituximab retreatment at 1000\u2005mg×1 (Arm A) or 1000 mg×2 (Arm B). The primary objective measure was disease activity in 28 joints C-reactive protein (DAS28-CRP) area under the curve (AUC) over 104\u2005weeks with a non-inferiority margin defined by 20% (444) of the mean DAS28-CRP AUC (mean±SD 2218±967) of the reference data. The intent-to-treat and per-protocol (PP) populations comprised 143 (A/B: 70/73) and 100 (A/B: 51/49) patients, respectively. The adjusted mean difference in DAS28-CRP AUC (PP) was 51.4 (95% CI -131.2 to 234), demonstrating non-inferiority between arms A and B. The overall rituximab safety profile was similar with both retreatment regimens. Following a clinical response to a first course of rituximab in RA at the licensed dose of 1000\u2005mg×2, retreatment with rituximab at 1000\u2005mg×1 results in efficacy outcomes that are non-inferior to those achieved with retreatment at 1000\u2005mg×2. NCT01126541.', 'This phase III study evaluated the efficacy and safety of rituximab plus methotrexate (MTX) in patients with active rheumatoid arthritis (RA) who had an inadequate response to MTX and who were naïve to prior biological treatment. Patients with active disease on stable MTX (10-25 mg/week) were randomised to rituximab 2 x 500 mg (n=168), rituximab 2 x 1000 mg (n=172), or placebo (n=172). From week 24, patients not in remission (Disease Activity Score (28 joints) > or =2.6) received a second course of rituximab; patients initially assigned to placebo switched to rituximab 2 x 500 mg. The primary end point was American College of Rheumatology 20 (ACR20) response at week 24. All patients were followed until week 48. At week 24, both doses of rituximab showed statistically superior efficacy (p<0.0001) to placebo (ACR20: 54%, 51% and 23%; rituximab (2 x 500 mg) + MTX, rituximab (2 x 1000 mg) + MTX and placebo + MTX, respectively). Secondary end points were also significantly improved for both rituximab groups compared with placebo. Further improvements in both rituximab arms were observed from week 24 to week 48. Rituximab + MTX was well tolerated, demonstrating comparable safety to placebo + MTX through to week 24, and between rituximab doses through to week 48. Rituximab (at 2 x 500 mg and 2 x 1000 mg) plus MTX significantly improved clinical outcomes at week 24, which were further improved by week 48. No significant differences in either clinical or safety outcomes were apparent between the rituximab doses.', 'To evaluate the efficacy and safety of three dosing and repeat treatment regimens of rituximab (RTX) plus MTX in patients with active RA. Patients with active RA despite stable MTX (10-25 mg/week) were randomly assigned to one of the three treatment regimens comprising two courses of RTX given 24 weeks apart: 2 x 500 and 2 x 500 mg; 2 x 500 and 2 x 1000 mg (dose escalation); and 2 x 1000 and 2 x 1000 mg. The primary endpoint was proportion of patients achieving ACR20 at Week 48. At Week 48, ACR20 responses were not statistically significantly different between the dose regimens. Compared with RTX 2 x 500 mg (n = 134) or dose escalation (n = 119), ACR and European League Against Rheumatism (EULAR) outcomes in the RTX 2 x 1000 mg group (n = 93) were consistently higher, with significantly more patients achieving EULAR responses (P = 0.0495). At Week 48, rituximab 2 x 1000 mg was associated with a higher proportion of patients who, following retreatment, maintained or improved their Week 24 responses. Dose escalation from 2 x 500 to 2 x 1000 mg did not appear to be associated with improved outcomes compared with continual 2 x 500 mg. All RTX regimens demonstrated comparable safety. RTX 2 x 500 and 2 x 1000 mg could not be clearly differentiated, although some efficacy outcomes suggest improved outcomes in the rituximab 2 x 1000 mg group. Retreatment from Week 24 resulted in a sustained suppression of disease activity through to Week 48.']
177	111	177_dsdna_anti dsdna_anti_antibodies	['dsdna', 'anti dsdna', 'anti', 'antibodies', 'dsdna antibodies', 'farr', 'nucleosome', 'clift', 'anti nucleosome', 'sle', 'dna', 'antinucleosome', 'elisa', 'nucleosome antibodies', 'assays', 'stranded', 'igg', 'antinucleosome antibodies', 'ana', 'double stranded']	['lupus erythematosus', 'systemic lupus', 'lupus nephritis', 'lupus', 'erythematosus sle', 'dsdna antibodies', 'sle disease', 'dsdna antibody', 'antinucleosome antibodies', 'autoantibodies']	['dsdna', 'anti dsdna', 'antibodies', 'dsdna antibodies', 'dna', 'antinucleosome', 'elisa', 'nucleosome antibodies', 'assays', 'antinucleosome antibodies']	['anti', 'antibodies', 'nucleosome', 'antinucleosome', 'nucleosome antibodies', 'assays', 'stranded', 'lupus', 'antibody', 'autoantibodies']	['To measure the level of anti-nucleosome antibodies in systemic lupus erythematosus (SLE) patients, to determine the sensitivity and the specificity of these antibodies in the diagnosis of the disease and to evaluate the relationship between the levels of anti-nucleosome antibodies, anti-dsDNA (double-stranded DNA) and SLE disease activity. A cross-sectional study was conducted. All patients attended either a medical specialist clinic or were admitted to the medical wards of Hospital Universiti Sains Malaysia with the diagnosis of SLE (n = 90), other connective tissue diseases (n = 45) or were normal controls (n = 90) within the period from July 2004 until September 2005. They were tested for anti-nucleosome antibodies by enzyme-linked immunosorbent assay and anti-DNA antibodies by immunofluorescence. SLE disease activity was evaluated by SLE disease activity index (SLEDAI) score. Out of 90 SLE patients, anti-nucleosome antibodies were positive in 47 (52.2%) patients, whereas these antibodies were positive in three (6.7%) patients with other connective tissue diseases. Anti-dsDNA antibodies were positive in 33 (36.7%) SLE patients, whereas these antibodies were positive in four (8.9%) patients with other connective tissue diseases. Anti-nucleosome antibodies were positive in 40 (97.6%) patients with active SLE, whereas these antibodies were positive in seven (14.3%) patients with inactive SLE. Anti-nucleosome antibodies had a stronger correlation than anti-dsDNA antibodies with SLEDAI score. There was a significant association between anti-nucleosome antibodies and disease activity. Anti-nucleosome antibodies test is highly sensitive and specific for the diagnosis of SLE, especially when the anti-dsDNA antibodies are absent. They are additional disease activity markers in the assessment of SLE disease activity.', 'To investigate the clinical significance of anti-nucleosome antibodies in SLE patients lacking anti-double stranded DNA (dsDNA) antibodies. IgG anti-nucleosome antibodies were detected by enzyme-linked immunosorbent assays (ELISA) in the sera of SLE patients. Anti-dsDNA antibodies were measured by Farr assays and ELISA, not only in the samples taken for anti-nucleosome testing, but also in sera obtained regularly during the follow-up. Ninety-eight (76.0%) out of 129 patients with SLE had anti-nucleosome antibodies. Twenty-five patients (19.4%) consistently showed little or no anti-dsDNA reactivity during the course of their disease, and among these anti-nucleosome antibodies were present in the sera of 15 (60.0%). Of the patients with anti-dsDNA-negative SLE, renal disorders were present in 8 patients (32.0%), all of whom had anti-nucleosome antibodies. Renal disorders were not found in patients (n = 10) who had neither anti-dsDNA nor anti-nucleosome antibodies. Other autoantibodies such as anti-Ro, anti-Sm and anti-cardiolipin were not associated with renal disorders in this group. The levels of anti-nucleosome antibody strongly correlated with the SLEDAI scores, but inversely correlated with serum complement levels in anti-dsDNA negative SLE patients. Our data suggest that the anti-nucleosome antibody may be a useful marker for diagnosis and activity assessment of anti-dsDNA negative SLE. Anti-nucleosome antibody may be an important factor for renal involvement in this subgroup of patients.', 'High avidity anti-dsDNA antibodies are more specific for SLE diagnosis, and more closely associated with renal involvement than intermediate or low-affinity anti-dsDNA antibodies. ELISA methods are largely used to detect anti-dsDNA, but their high sensitivity is inversely related to specificity because they also detect low avidity antibodies. We developed an ELISA assay based on the law of mass action and the competitive binding of dsDNA in solution and coated to microwells with anti-dsDNA antibodies. A simplified Scatchard plot analysis system was used to measure anti-dsDNA antibody avidity which was expressed as apparent affinity constant (Kaa), and quantified in liters per unit (I/U). We prospectively studied 101 consecutive SLE patients, who were followed for 3 years; three serum samples were sequentially collected from each patient during follow-up for determination of IgG anti-dsDNA antibody concentration, and anti-dsDNA avidity. SLE disease activity was estimated using the European Consensus Lupus Activity Measure (ECLAM) index. Sera from 100 healthy subjects and 133 patients with other connective tissue diseases or infectious diseases were also assayed as controls. The mean Kaa in SLE patients was 65.2 +/- 47.3 l/U, with no variations over time. Anti-dsDNA-positive SLE patients had higher Kaa values (79.1 +/- 46.8) than anti-dsDNA negative patients (27.2 +/- 20.1; P < 0.001). No correlation emerged between anti-dsDNA avidity and the ECLAM activity index score. Avidity was significantly higher in patients with renal involvement vs patients without this complication (78.2 +/- 50 vs 59.9 +/- 45.6 l/U; P = 0.0013). This simple ELISA method could be very useful in the diagnostic phase to differentiate high avidity anti-dsDNA autoantibodies that are characteristically found in SLE patients from low avidity antibodies that can also be found in other inflammatory diseases. Moreover, our data confirm the predictive value of high avidity anti-dsDNA antibodies for the development of lupus nephritis.']
178	110	178_exercise_ankylosing_ankylosing spondylitis_spondylitis	['exercise', 'ankylosing', 'ankylosing spondylitis', 'spondylitis', 'bath', 'physical activity', 'physical', 'bath ankylosing', 'axspa', 'home', 'basfi', 'activity', 'pa', 'program', 'exercises', 'home based', 'aerobic', 'mobility', 'sge', 'basdai']	['ankylosing spondylitis', 'spondylitis functional', 'spondylitis disease', 'spondylitis quality', 'spondyloarthritis', 'spondylitis', 'axial spondyloarthritis', 'exercise therapy', 'physiotherapy', 'disease activity']	['exercise', 'ankylosing spondylitis', 'spondylitis', 'physical activity', 'bath ankylosing', 'axspa', 'exercises', 'aerobic', 'mobility', 'basdai']	['exercise', 'ankylosing', 'ankylosing spondylitis', 'spondylitis', 'bath', 'physical activity', 'physical', 'home', 'activity', 'program']	["Ankylosing spondylitis (AS) is a common inflammatory rheumatic disease that affects the axial skeleton which can lead to structural and functional impairments. It has a negative impact on the person's daily life activities. Early diagnosis, exercise and patient education are factors playing a major role on prognosis. The purpose of the study was to compare the structured theoretical and exercise educational program with routine clinic educational efforts on the parameters of the disorder over a 3 month follow up. This randomized, educational intervention study was performed on 41 AS patients. A 5 day structured education and exercise program was applied to the first group of patients (Group 1) in subgroups consisting 4-5 patients each. Patients had group exercises throughout the education program. The second group followed routine clinical care. The effectiveness of the treatment was assessed by Bath ankylosing spondylitis functional (BASFI), Bath ankylosing spondylitis disease activity (BASDAI), Bath ankylosing spondylitis global (BAS-G), Bath ankylosing spondylitis metrology indices (BASMI), chest expansion, short form-36 (SF-36), ankylosing spondylitis quality of life scale (ASQoL) and laboratory parameters in all patients. Patients were evaluated on initiation and after 3 months. Significant improvements in BASFI, BASDAI and BAS-G, chest expansion, SF-36 and ASQoL indices were observed in Group 1 No difference could be found in BASMI and chest expansion. A structured educational and exercise intervention had a positive effect on the functional status,disease activity, and general well-being and quality of life. It also, shows that education programs should be within the routine treatment program for AS.", 'The objective of this non-randomised controlled trial was to evaluate the impact of group-based exercise programme and a home-based exercise programme on Bath Ankylosing Spondylitis Indices, depression and quality of life in patients with ankylosing spondylitis (AS). Approximately 41 patients in a rehabilitation unit were divided into two groups, either group- or home-based exercise programme. Exercise sessions were performed three times a week for a period of 6 weeks. The patients were compared before and after the rehabilitation programme, with respect to Bath Ankylosing Spondylitis Functional Index (BASFI), Bath Ankylosing Spondylitis Disease Assessment Index (BASDAI), Bath Ankylosing Spondylitis Metrology Index (BASMI), Beck Depression Inventory (BDI) and The Nottingham Health Profile (NHP). A statistically significant improvement was observed on BASDAI, BASMI and energy, pain, reaction of emotional and sleep subscores of NHP in both exercise groups after the exercise programme (p < 0.05). No statistically significant changes were detected in BASFI, BDI and social and mobility subscores of NHP in both exercise groups (p > 0.05). No statistically significant differences were found between the two exercise programmes (p > 0.05). Group and home-based exercise programmes are efficient in improving symptoms and mobility and had an important effect on quality of life in patients with AS. Home-based exercise programme, as it is cheaper, more easily performed and efficient, may be preferable for the management programme in AS.', "The home-based exercise therapy recommended to the patients with ankylosing spondylitis (AS) is a simply applicable and cheap method. The aim of this study was to investigate the effects of home-based exercise therapy on pain, mobility, function, disease activity, quality of life, and respiratory functions in patients with AS. Eighty patients diagnosed with AS according to the modified New York criteria were included in the study. Home-based exercise program including range of motion, stretching, strengthening, posture, and respiratory exercises was practically demonstrated by a physiotherapist. A training and exercise manual booklet was given to all patients. Patients following home-based exercise program five times a week at least 30\xa0min per session (exercise group) for 3\xa0months were compared with those exercising less than five times a week (control group). Visual analog scale pain (VASp) values at baseline were significantly higher in the exercise group. The exercise group showed improvements in VASp, tragus-wall distance, morning stiffness, finger-floor distance, modified Schober's test, chest expansion, the Bath Ankylosing Spondylitis Disease Activity Index, the Bath Ankylosing Spondylitis Functional Index, Ankylosing Spondylitis Quality of Life Questionnaire (ASQoL), forced expiratory volume in first second, and forced vital capacity at third month. There was significant difference in ASQoL scores between the two groups in favor of the exercise group at third month. Regular home-based exercise therapy should be a part of main therapy in patients with AS. Physicians should recommend that patients with AS do exercise at least five times a week at least 30\xa0min per session."]
179	110	179_stem_transplantation_mscs_stem cell	['stem', 'transplantation', 'mscs', 'stem cell', 'cell transplantation', 'autologous', 'msc', 'stem cells', 'mesenchymal', 'asct', 'hsct', 'mesenchymal stem', 'allogeneic', 'cell', 'cells', 'hematopoietic', 'autoimmune', 'msct', 'hematopoietic stem', 'refractory']	['lupus erythematosus', 'systemic lupus', 'marrow transplantation', 'lupus erythematous', 'autoimmune diseases', 'msc transplantation', 'autoimmune disease', 'cell transplantation', 'lupus', 'autoimmune']	['transplantation', 'mscs', 'stem cell', 'cell transplantation', 'stem cells', 'mesenchymal', 'hsct', 'mesenchymal stem', 'autoimmune', 'hematopoietic stem']	['stem', 'transplantation', 'autologous', 'mesenchymal', 'mesenchymal stem', 'allogeneic', 'cell', 'cells', 'hematopoietic', 'autoimmune']	["The current status of stem cell transplantation in rheumatoid arthritis, juvenile chronic arthritis, systemic lupus erythematosus, and systemic sclerosis are reviewed. From a large European bone marrow transplant registry, a birds' eye view of stem cell transplantation for autoimmune disease can be obtained. Among 43 rheumatoid arthritis patients, 35 juvenile chronic arthritis patients, 34 systemic lupus erythematosus patients, and 58 systemic sclerosis patients who underwent stem cell transplantation, initial responses in most patients were good to excellent. Although initial transplant related mortality was low for rheumatoid arthritis, somewhat higher rates for juvenile chronic arthritis, systemic lupus erythematosus, and systemic sclerosis may be falling with modifications in the stem cell transplantation regimens. In rheumatoid arthritis and systemic lupus erythematosus treatment, the criteria for patient selection are still not clear and the therapeutic regimens for stem cell transplantation (and whether follow-up treatment is necessary) are not fully defined. In juvenile chronic arthritis, responses are encouraging although little fully published data beyond that from the European Bone Marrow Transplant Registry exist. In systemic sclerosis, criteria for patient selection and a limited number of stem cell transplantation regimens have been agreed on and controlled trials are underway.", "Autologous hematopoietic stem cell (HSC) and mesenchymal stem cell (MSC) transplantation is currently being evaluated as a novel treatment for autoimmune diseases, such as systemic lupus erythematosus (SLE). Here we report a case of autologous HSC transplantation combined with MSCs in a 25-year-old severe SLE patient with multiple life-threatening complications and refractory to conventional cyclophosphamide (CYC) therapy. After being pretreated with CYC, ﬂudarabine and antithymocyte globulin, the patient was transplanted with autologous CD34+HSCs and MSCs by intravenous infusion. Hematopoietic regeneration was observed on day 12 thereafter. After HSC and MSC transplantation, the patient's clinical symptoms caused by SLE were remitted, and the SLEDAI score decreased. Moreover, CD4+CD25+FoxP3+Treg cells increased in peripheral blood mononuclear cells (PBMCs) after transplantation. This result suggests that the combined transplantation of HSCs and MSCs may reset the adaptive immune system to re-establish self-tolerance in SLE. A 36-month follow-up showed that the clinical symptoms remained in remission. Although a longer follow-up is required for assessing the long-term efficacy, our present results suggest that the combined transplantation of HSCs and MSCs may be a novel and effective therapy for refractory SLE.", 'Animal models of autoimmune disease and case reports of patients with these diseases who have been involved in bone marrow transplants have provided important data implicating the haemopoietic stem cell in rheumatic disease pathogenesis. Animal and human examples exist for both cure and transfer of rheumatoid arthritis, systemic lupus erythematosus (SLE) and other organ-specific diseases using allogeneic haemopoietic stem cell transplantation. This would suggest that the stem cell in these diseases is abnormal and could be cured by replacement of a normal stem cell although more in vitro data are required in this area. Given the morbidity and increased mortality in some patients with severe autoimmune diseases and the increasing safety of autologous haemopoietic stem cell transplantation (HSCT), pilot studies have been conducted using HSCT in rheumatic diseases. It is still unclear whether an autologous graft will cure these diseases but significant remissions have been obtained which have provided important data for the design of randomized trials of HSCT versus more conventional therapy. Several trials are now open to accrual under the auspices of the European Bone Marrow Transplant Group/European League Against Rheumatism (EBMT/EULAR) registry. Future clinical and laboratory research will need to document the abnormalities of the stem cell of a rheumatic patient because new therapies based on gene therapy or stem cell differentiation could be apllied to these diseases. With increasing safety of allogeneic HSCT it is not unreasonable to predict cure of some rheumatic diseases in the near future.']
180	110	180_humeral_humerus_fractures_proximal	['humeral', 'humerus', 'fractures', 'proximal', 'proximal humerus', 'fixation', 'plate', 'humeral fractures', 'humerus fractures', 'proximal humeral', 'fracture', 'locking', 'orif', 'phf', 'shoulder', 'surgical', 'locking plate', 'shaft', 'internal fixation', 'open reduction']	['humeral fractures', 'humeral fracture', 'humerus fracture', 'humerus fractures', 'proximal humerus', 'proximal humeral', 'humeral head', 'distal humerus', 'humerus', 'humeral shaft']	['humeral', 'humerus', 'proximal humerus', 'humeral fractures', 'humerus fractures', 'proximal humeral', 'shoulder', 'surgical', 'locking plate', 'internal fixation']	['humeral', 'humerus', 'fractures', 'proximal', 'proximal humerus', 'fixation', 'plate', 'humeral fractures', 'fracture', 'locking']	["Proximal humerus fractures are the third most common fracture in the elderly population and are expected to increase due to the aging population. Surgical fixation with locking plate technology has increased over the last decade despite a lack of proven superiority in the literature. Three previous randomized controlled trials have not shown a difference in patient-centered outcomes when comparing non-operative treatment with open reduction and internal fixation. Low patient enrollment and other methodological concerns however limit the generalizability of these conclusions and as a result, management of these fractures remains a controversy. By comparing the functional outcomes of locked plate surgical fixation versus non-operative treatment of displaced three and four-part proximal humerus fractures in the elderly population with a large scale, prospective, multi-centered randomized controlled trial, the optimal management strategy for this common injury may be determined. We will conduct a prospective, single blind randomized controlled parallel arm trial to compare non-operative management of proximal humerus fractures with open reduction and internal fixation using locked plating technology. One-hundred and sixty patients > age 60 with acute 3- or 4- part proximal humerus fractures will be randomized to either open reduction and internal fixation with locked plating technology or non-operative management treatment arms. The primary outcome measure is the Constant Score at 24\xa0months post-operative. Secondary outcome measures include the American Shoulder and Elbow Surgeon's Score (ASES), EuroQol EQ-5D-5\xa0L Health Questionnaire Score, short form PROMIS upper extremity score and IPAQ for the elderly score. Further outcome measures include assessment of the initial classification, displacement and angulation and the quality of surgical reduction via a standard computed tomography (CT) scan; rates of non-union, malunion, arthrosis, osteopenia or other complications including infection, nerve injury, intra-articular screw penetration, reoperation rates and hospital re-admission rates. The results of this trial will provide Level 1 evidence to guide decision-making in the treatment of proximal humerus fractures in the elderly population. ClinicalTrials.gov NCT02362100 . Registered 5 Feb 2015.", 'Proximal humeral fractures are with an incidence of 4-5\xa0% the third most common fractures in the elderly. In 20\xa0% of humeral fractures there is an indication for surgical treatment according to the modified Neer-Criteria. A secondary varus dislocation of the head fragment and cutting-out are the most common complications of angle stable locking plates in AO11-A3 fractures of the elderly. One possibility to increase the stability of the screw-bone-interface is the cement augmentation of the screw tips. A second is the use of a multiplanar angle stablentramedullary nail that might provide better biomechanical properties after fixation of 2-part-fractures. A comparison of these two treatment options augmented locking plate versus multiplanar angle stable locking nail in 2-part surgical neck fractures of the proximal humerus has not been carried out up to now. Forty patients (female/male, ≥60\xa0years or female postmenopausal) with a 2-part-fracture of the proximal humerus (AO type 11-A3) will be randomized to either to augmented plate fixation group (PhilosAugment) or to multiplanar intramedullary nail group (MultiLoc). Outcome parameters are Disabilities of the Shoulder, Arm and Hand-Score (DASH) Constant Score (CS), American Shoulder and Elbow Score (ASES), Oxford Shoulder Score (OSS), Range of motion (ROM) and Short Form 36 (SF-36) after 3\xa0weeks, 6\xa0weeks, 3\xa0months, 6\xa0months, 12 and 24\xa0months. Because of the lack of clinical studies that compare cement augmented locking plates with multiplanar humeral nail systems after 2-part surgical neck fractures of the proximal humerus, the decision of surgical method currently depends only on surgeons preference. Because only a randomized clinical trial (RCT) can sufficiently answer the question if one treatment option provides advantages compared to the other method we are planning to perform a RCT. Clinical Trial ( NCT02609906 ), November 18, 2015, registered retrospectively.', 'This study aimed to compare the clinical efficacy of locking plate and intramedullary nail fixations in the treatment of patients with OTA/AO type 11C proximal humerus fractures. We retrospectively analyzed the data of patients with OTA/AO type 11C1.1 and 11C3.1 proximal humerus fractures who underwent surgery at our institution from June 2012 to June 2017. Perioperative indicators, postoperative morphological parameters of the proximal humerus, and Constant-Murley scores were evaluated and compared. Sixty-eight patients with OTA/AO type 11C1.1 and 11C3.1 proximal humerus fractures were enrolled in this study. Overall, 35 patients underwent open reduction and plate screw internal fixation, and 33 patients underwent limited open reduction and locking of the proximal humerus with intramedullary nail internal fixation. The total cohort had a mean follow-up duration of 17.8 months. The mean operation time of the locking plate group was significantly longer than that of the intramedullary nail group (P\u2009<\u20090.05), while the mean bleeding volume was significantly higher in the locking plate group than that in the intramedullary nail group (P\u2009<\u20090.05). The initial neck-shaft angles, final neck-shaft angles, forward flexion ranges, or Constant-Murley scores did not show significant differences between the two groups (P\u2009>\u20090.05). Complications, including screw penetrations, acromion impingement syndrome, infection, and aseptic necrosis of the humeral head, occurred in 8 patients (8/35, 22.8%) in the locking plate group and 5 patients in the intramedullary nail group (5/33, 15.1%; including malunion and acromion impingement syndrome), with no significant difference between the groups (P\u2009>\u20090.05). Similar satisfactory functional results can be achieved with locking plates and intramedullary nailing for OTA/AO type 11C1.1 and 11C3.1 proximal humerus fractures, with no significant difference in the number of complications between these two techniques. However, intramedullary nailing has advantages over locking plates for OTA/AO type 11C1.1 and 11C3.1 proximal humerus fractures in terms of operation time and bleeding volume.']
181	109	181_chb_ro_block_heart block	['chb', 'ro', 'block', 'heart block', 'ssa', 'anti ro', 'mothers', 'maternal', 'heart', 'congenital heart', 'neonatal', 'neonatal lupus', 'la', 'congenital', 'fetal', 'ro ssa', 'anti', 'ro la', 'antibodies', 'block chb']	['maternal autoantibodies', 'congenital heart', 'neonatal lupus', 'maternal anti', 'heart block', 'autoantibodies', 'cardiomyopathy', 'cardiac', 'ssa antibodies', 'cardiac nl']	['chb', 'heart block', 'maternal', 'congenital heart', 'neonatal lupus', 'fetal', 'ro ssa', 'anti', 'antibodies', 'block chb']	['block', 'mothers', 'maternal', 'heart', 'congenital heart', 'neonatal', 'neonatal lupus', 'congenital', 'fetal', 'anti']	['During pregnancy in autoimmune conditions, maternal autoantibodies are transported across the placenta and may affect the developing fetus. Congenital heart block (CHB) is known to associate with the presence of anti-Ro/SSA and anti-La/SSB antibodies in the mother and is characterized by a block in signal conduction at the atrioventricular (AV) node. The mortality rate of affected infants is 15% to 30%, and most live-born children require lifelong pacemaker implantation. Despite a well-recognized association with maternal anti-Ro/La antibodies, CHB develops in only 1% to 2% of anti-Ro-positive pregnancies, indicating that other factors are important for establishment of the block. The molecular mechanisms leading to complete AV block are still unclear, and the existing hypotheses fail to explain all aspects of CHB in one comprehensive model. In this review, we discuss the different specificities of maternal autoantibodies that have been implicated in CHB as well as the molecular mechanisms that have been suggested to operate, focusing on the evidence supporting a direct pathogenic role of maternal antibodies. Autoantibodies targeting the 52-kDa component of the Ro antigen remain the antibodies most closely associated with CHB. In vitro experiments and animal models of CHB also point to a major role for anti-Ro52 antibodies in CHB pathogenesis and suggest that these antibodies may directly affect calcium regulation in the fetal heart, leading to disturbances in signal conduction or electrogenesis or both. In addition, maternal antibody deposits are found in the heart of fetuses dying of CHB and are thought to contribute to an inflammatory reaction that eventually induces fibrosis and calcification of the AV node, leading to a complete block. Considering that CHB has a recurrence rate of 12% to 20% despite persisting maternal autoantibodies, it has long been clear that maternal autoantibodies are not sufficient for the establishment of a complete CHB, and efforts have been made to identify additional risk factors for this disorder. Therefore, recent studies looking at the influence of genetic and environmental factors will also be discussed.', 'To characterise autoimmune congenital heart block (CHB) associated with a maternal diagnosis of primary Sjögren\'s syndrome (pSS) confirmed either before, concomitant or after the first pregnancy complicated with CHB. The following inclusion criteria were applied: (i) Mothers with positive Ro/La autoantibodies detected previously or at the time of diagnosis of the first case of CHB; (ii) diagnosis of CHB confirmed by fetal echocardiography; (iii) AV block diagnosed in uterus, at birth or within the neonatal period (0-27 days after birth) (8); (iv) absence of anatomical cardiac abnormalities which might be causal of AV block; and (v) maternal fulfillment of the 2002 SS criteria before, during or after having a pregnancy complicated with CHB. We identified 49 cases of autoimmune CHB in children born from 44 mothers who had a mean age at the time of pregnancy of 30.3 years (range 18 to 41). At the time of diagnosis of autoimmune CHB, all mothers had positive anti-Ro antibodies and 28/44 (64%) were positive for anti-La antibodies. Only 10 (22%) mothers with affected pregnancies had a diagnosis of primary SS at the time of diagnosis of the first pregnancy complicated by CHB (a mean of 4 years before, ranging from 1 to 10 years). In 6 (14%) mothers, primary SS was diagnosed during pregnancy or less than 12 months after the delivery/termination. In the remaining 28 (64%) mothers, pSS was confirmed 1-5 years after CHB diagnosis (n=19, 68%), 6-10 years after (n=2, 7%), or more than 10 years after the first case of CHB was diagnosed (n=7, 25%). CHB was diagnosed in uterus in all cases but two. AV block was initially incomplete in 11 fetuses and complete in 36 (no available data in 2 cases). Among the 35 (71%) surviving children with CHB, 5 (14%) developed other features of neonatal lupus. After the index pregnancy, 12 women had 20 subsequent pregnancies: five were complicated by a CHB (recurrence rate of CHB of 25%). The 4 women who had recurrent CHB were double-positive for anti-Ro and anti-La antibodies, and all had a confirmed pSS before having the first index case of CHB. In pSS, autoimmune CHB could be one of the first \\indirect\\" signs of the disease in women of childbearing-age, in whom the diagnosis is confirmed several years later. Some maternal characteristics could be related with recurrent CHB, such as having an already-confirmed diagnosis of pSS and carrying the two Ro/La autoantibodies."', 'The aims of this study are to determine the incidence of congenital heart block (CHB) in the Japanese population and identify maternal factors predicting fetal CHB in anti-Ro/SSA antibody positive pregnancy. A retrospective study was performed using 52,147 clinical records of pregnancies followed in a single center. For 183 anti-Ro/SSA antibody-positive women, anti-Ro52 and Ro60 antibodies were measured, and the odds of CHB in relation to maternal clinical features were calculated by multivariate analysis. The receiver-operating characteristic (ROC) curves for predicting CHB were constructed for the titers of anti-Ro/SSA, anti-Ro52 and anti-Ro60 antibodies. Fetal CHB occurred in two pregnancies among those without known risks such as positive anti-Ro/SSA antibody or previous CHB-affected pregnancy, suggesting an incidence similar to that in Caucasian populations. As for the anti-Ro/SSA antibody positive pregnancies, the titers of anti-Ro/SSA, anti-Ro52 and anti-Ro60 antibodies were independent risk factors for fetal CHB and the use of corticosteroids before 18 gestational weeks was an independent protective factor. The area under the ROC was 0.84, 0.73 and 0.74 for anti-Ro52, anti-Ro60 and anti-Ro/SSA antibodies, respectively. CHB occurred in two among approximately 50,000 pregnancies without known risks such as positive anti-Ro/SSA antibody or previous delivery of CHB-affected babies. Measurement of anti-Ro52 antibody levels may be helpful in extracting a risk group of delivering CHB infants in the anti-Ro/SSA antibody positive pregnancy.']
182	109	182_cervical_cervical spine_spine_atlantoaxial	['cervical', 'cervical spine', 'spine', 'atlantoaxial', 'subluxation', 'aas', 'aaas', 'spine involvement', 'myelopathy', 'atlantoaxial subluxation', 'cervical lesions', 'subaxial', 'aai', 'odontoid', 'cervical myelopathy', 'atlanto', 'surgery', 'c2', 'involvement', 'ra']	['spine involvement', 'ra cervical', 'cervical spine', 'rheumatoid arthritis', 'spine radiographs', 'cervical myelopathy', 'rheumatoid', 'patients rheumatoid', 'radiographs cervical', 'arthritis ra']	['cervical', 'cervical spine', 'atlantoaxial', 'subluxation', 'spine involvement', 'atlantoaxial subluxation', 'cervical lesions', 'odontoid', 'cervical myelopathy', 'surgery']	['cervical', 'cervical spine', 'spine', 'atlantoaxial', 'subluxation', 'spine involvement', 'myelopathy', 'atlantoaxial subluxation', 'cervical lesions', 'subaxial']	['Cervical spine involvement is common and potentially severe in patients with rheumatoid arthritis (RA). The objectives of this study were to compare the prevalences of cervical spine abnormalities detected by standard radiography, computed tomography (CT), and magnetic resonance imaging (MRI) in patients with RA; and to identify factors associated with cervical spine involvement. We studied 40 patients who met American College of Rheumatology criteria for RA and had disease durations of 2 years or more. Each patient underwent a physical examination, laboratory tests, standard radiographs (anteroposterior, lateral, open-mouth, flexion, and extension views), MRI with dynamic maneuvers in (if not contraindicated), and CT. Cervical spine involvement was found by at least one imaging technique in 29 (72.5%) patients (standard radiography, 47.5%; CT, 28.2%; and MRI, 70%) and was asymptomatic in 5 (17.2%) patients. C1-C2 pannus was the most common lesion (62.5% of cases), followed by atlantoaxial subluxation (AAS, 45%). The most common AAS pattern was anterior subluxation (25%), followed by lateral subluxation (15%) then by vertical, rotatory, and subaxial subluxations (10% each). Erosions of the dens were seen in 67.5% of patients by MRI, 41% by CT, and 12.5% by standard radiography. Of the 10 cases of anterior AAS by any modality, 9 were detected by standard radiography and 7 by MRI. CT was the best technique for visualizing atypical rotatory or lateral AAS. MRI was best for assessing the C1-C2 pannus, dens erosions, and neurologic impact of the rheumatoid lesions. The comparison of patients with and without cervical spine lesions suggested that higher modified Sharp score and C-reactive protein values predicted cervical spine involvement (P=0.002 and P=0.004, respectively). Cervical spine involvement is common and may be asymptomatic, indicating that routine cervical spine imaging is indicated in patients with RA. Standard radiography including dynamic views constitutes the first-line imaging method of choice. Sensitivity and comprehensiveness of the assessment are greatest with MRI. MRI and CT are often reserved for selected patients. Cervical spine involvement is associated with disease activity and with rapidly progressive joint destruction.', 'The involvement of the cervical spine is the most serious skeletal manifestation of rheumatoid arthritis (RA). Instabilities of the upper cervical spine can lead to neurological complications and signs of vertebrobasilar insufficiency. The study investigates the relationship between the course of the RA and the degree of radiological changes in the cervical spine and describes prognostic factors of cervical spine involvement. Clinical data were gathered from 205 patients with RA. Standardized X-ray examination of the cervical spine was performed and arthritic changes were assessed by a semiquantitative score. The association of clinical symptoms with defined radiological changes was evaluated. Radiological changes in the cervical spine related to RA were found in 67.8% of the patients. Anterior atlantoaxial dislocations were detected in 25.4%, subaxial dislocations in 55.6% and a vertical displacement of the dens in 21.5% of the cases. The degree of radiological changes in the cervical spine was not directly correlated with neurological symptoms. Age above 55 years, disease duration of more than 10 years, an onset of cervical pain later than 11 years after the diagnosis of RA, steroid therapy for more than 5 years, bilateral shoulder involvement and the presence of severe erosive changes in at least one peripheral joint were positively associated with the development of severe changes in the cervical spine. In patients with basilar impression, paraesthesia in the upper extremities was significantly more common. Prognostic factors are helpful for the assessment of risk of cervical spine involvement in RA. Since definite clinical hints for cervical involvement are absent, the cervical spine has to be included in the routine examination of patients with RA.', 'To study the prevalence of cervical spine subluxation in patients with rheumatoid arthritis waiting for orthopaedic surgery, and symptoms that might be associated with the disorders. 194 patients with rheumatoid arthritis were referred for orthopaedic surgery at Jyväskylä Central Hospital, 154 (79%) of whom volunteered for the present study including clinical examination, laboratory tests, radiographs of the cervical spine, hands, and feet, and self report questionnaires. Definition of anterior atlantoaxial subluxation (aAAS) was >3 mm and of subaxial subluxation (SAS)>or=3 mm. Atlantoaxial impaction (AAI) was analysed following to the Sakaguchi-Kauppi method. 67 patients (44%) had cervical spine subluxation or previous surgical fusion. The prevalence of aAAS, AAI, SAS, or previous fusion was 27 (18%), 24 (16%), 29 (19%), and 8 (5%), respectively; 69% of patients with cervical spine subluxations (those with fusions excluded) reported neck pain, compared with 65% of patients without subluxations (p=0.71). The prevalence of occipital, temporal, retro-orbital, and radicular pain in upper extremities was similar in patients with or without cervical spine subluxations (54% v 43%; 17% v 31%; 25% v 24%; 47% v 48%, respectively). However, patients with subluxations were older, had longer disease duration, more active disease, poorer function according to the Health Assessment Questionnaire, and had more often erosive disease. Asymptomatic cervical spine subluxation is common in patients with rheumatoid arthritis waiting for orthopaedic surgery. Regardless of symptoms, the possibility of cervical spine subluxation in patients with severe rheumatoid arthritis should be considered in preoperative evaluation.']
183	108	183_leptin_adiponectin_resistin_leptin levels	['leptin', 'adiponectin', 'resistin', 'leptin levels', 'serum leptin', 'levels', 'visfatin', 'adipokines', 'serum', 'adiponectin levels', 'resistin levels', 'ra', 'concentrations', 'ad', 'leptin concentrations', 'adipokine', 'leptin level', 'ra patients', 'hmw', 'synovial']	['serum leptin', 'leptin levels', 'leptin level', 'leptin adiponectin', 'adiponectin leptin', 'leptin concentrations', 'leptin resistin', 'circulating leptin', 'leptin', 'levels leptin']	['leptin', 'adiponectin', 'leptin levels', 'serum leptin', 'adipokines', 'adiponectin levels', 'resistin levels', 'leptin concentrations', 'leptin level', 'ra patients']	['leptin', 'adiponectin', 'resistin', 'levels', 'visfatin', 'adipokines', 'serum', 'adiponectin levels', 'concentrations', 'adipokine']	["Leptin is a peptide hormone that has an essential role in the regulation of body weight by inhibiting food intake and stimulating energy expenditure. The role of leptin in the modulation of the immune response and inflammation has been regarded as important. In rheumatoid arthritis (RA) patients it was reported that fasting leads to an improvement of clinical and biological measures of disease activity, which was associated with a marked decrease in serum leptin. These features suggest that leptin may also influence the inflammatory mechanisms of arthritis in humans. In this study we assessed serum leptin levels in RA and osteoarthritis (OA) patients and found a correlation between serum leptin level and other markers as well as bone mass density changes, activity of disease, disease duration and the age of the patients. The blood was collected from 30 RA and 30 OA patients who constituted the control group. Serum leptin level was determined using the DRG Leptin ELISA Kit-a solid phase enzyme-linked immunosorbent assay based on the sandwich principle. The serum level of leptin in RA patients ranged from 1.8 to 81.1 ng/ml and median value was 11.2. There was a positive correlation between body mass index (BMI) of RA patients and serum level of leptin (correlation coefficients Spearman's r = 0.81). According to correlation coefficients, serum leptin level is independent of age of RA patients, stage of disease, number of painful and swollen joints, duration of morning stiffness, disease duration as well as value of titre of the Waaler-Rose, disease activity score (DAS 28) value and presence of rheumatoid nodules. There was a negative correlation between serum leptin level and glomerular filtration rate (GFR). No correlation between the serum leptin level and T-score was found. An influence of steroid treatment on the serum leptin level was not shown. The median serum leptin level in OA patients was 9.2 ng/ml. There was a positive correlation between body mass index of OA patients and serum level of leptin (correlation coefficients Spearman's r = 0.57). No correlation was found between serum leptin level and patient's age, duration of disease and value of laboratory data. There were no correlations between serum leptin level and visual analogue pain scale (VAS) for the lower-limb afflicted patients as well as stage of disease according to Kellgren and Lawrence's score in OA patients. There was a negative correlation between serum leptin level and T-score value in OA patients (r = -0.58, P < 0.05). No statistically significant differences were found between serum leptin levels for RA and OA patients.", 'Rheumatoid arthritis is a chronic autoimmune inflammatory condition characterised by polyarthritis and severe change in body mass and neuroendocrine environment. To investigate plasma levels of adipocytokines (leptin, adiponectin, visfatin and resistin) in patients with rheumatoid arthritis and to compare them with levels in healthy controls. Adiponectin, resistin, visfatin and leptin concentrations were measured in 31 patients with rheumatoid arthritis and 18 healthy controls by using specific enzyme-linked immunosorbent assays. Patients with rheumatoid arthritis showed considerably higher plasma levels of leptin, adiponectin and visfatin than healthy controls. No marked difference was observed in resistin levels between patients and controls. A marked increase in plasma levels of leptin, adiponectin and visfatin was noted in patients with rheumatoid arthritis, whereas resistin levels were similar to those observed in healthy controls. Coordinated roles for adiponectin, leptin and visfatin are suggested in the modulation of the inflammatory environment in patients with rheumatoid arthritis, whereas the lack of modulation in resistin levels is predictive of an irrelevant role for this peptide, suggesting that resistin level is probably not one of the main signals associated with the pathogenesis of this disease.', "Leptin, a peptide hormone, plays an essential role in the regulation of body weight, the endocrine function, reproduction, the immune response and inflammation. The immune system, in turn, modifies leptin's production. Systemic lupus erythematosus (SLE) is an autoimmunological disease characterized by widespread inflammation with possible involvement of each body organ and system. In this study, we assessed serum leptin levels in SLE patients and the control group in search for correlations between leptin concentrations and other markers' level, the activity of the disease, its duration, the age of the patients and their bone mineral density. Blood samples were collected from 30 SLE and 30 control group women. Each SLE patient was matched with one from the control for age (+/-1 year) and the body mass index (BMI; +/-1). Serum leptin levels were determined using the DRG Leptin ELISA Kit. Serum leptin levels in SLE patients ranged from 1.8 to 66.3 ng/ml (median value 7.5), and in control group it was 8.8 ng/ml (0.7-39.2) (NS). In SLE, serum leptin levels (after the logarithmic transformation) correlated with BMI (r = 0.89, P < 0.0001), the age (r = 0.34, P < 0.01) and the patients' disease duration (r = 0.59, P < 0.0005). Serum leptin levels in SLE patients with arthritis (P < 0.05) and central nervous system (CNS) involvement (P = 0.05) were significantly lower in comparison with serum leptin levels in SLE patients without arthritis and CNS involvement. No correlation was found between serum leptin levels and the T-score. In the control group, the logarithmic transformation of serum leptin levels positively correlated with BMI (r = 0.52, P < 0.05). No differences in serum leptin levels were shown between SLE patients and the control group. However, we found correlation between BMI and serum leptin levels in both groups. Furthermore, serum leptin levels in SLE patients with arthritis and CNS involvement were significantly lower in comparison with SLE patients without arthritis and CNS involvement, which suggests that active chronic inflammation may lower plasma leptin concentrations."]
184	108	184_distal radius_radius_fractures_distal	['distal radius', 'radius', 'fractures', 'distal', 'fracture', 'fixation', 'radial', 'radius fractures', 'volar', 'radius fracture', 'wrist', 'wire', 'drf', 'plate', 'radial head', 'reduction', 'displaced', 'cast', 'scaphoid', 'plating']	['radius fracture', 'radius fractures', 'wrist evaluation', 'radial fractures', 'distal radius', 'articular distal', 'fractures common', 'fractures', 'rated wrist', 'treatment distal']	['distal radius', 'fractures', 'radius fractures', 'radius fracture', 'wrist', 'radial head', 'reduction', 'cast', 'scaphoid', 'plating']	['distal radius', 'radius', 'fractures', 'distal', 'fracture', 'fixation', 'radial', 'volar', 'wrist', 'wire']	["The volar locking plate has been widely used for unstable distal radius fractures to provide early recovery of wrist function. Volar plate prominence to the watershed line has been reported to be related to flexor tendon irritation, and avoid implant prominence in this area was suggested. On the other hand, marginal distal radius fracture patterns required the plate to cross the watershed line, making conflict over plate positioning on marginal distal radius fractures. This study compared functional outcomes in patients with marginal distal radius fractures treated with two different implants. A retrospective study was conducted, all patients who received a Synthes 2.4\u2009mm LCP or an Acumed Acu-Loc VLP between January 2015 and December 2018 were reviewed. The marginal distal radius fracture pattern was the most distal horizontal fracture line within 10\u2009mm of the lunate fossa's joint line. The primary outcomes including patient-reported pain scores, range of motion, and grip strength were assessed. Secondary outcomes included patient-based subjective satisfaction scores of the injured wrist and hand function. The Mayo Wrist Score and the requirement for a secondary procedure related to hardware complications were also recorded. Forty-two patients met our inclusion criteria. Twenty-one patients were treated with the Synthes 2.4\u2009mm LCP, and 21 patients with the Acumed Acu-Loc VLP. The primary outcome revealed that post-operative range of motion (P\u2009=\u20090.016) and grip strengths (P\u2009=\u20090.014) were significantly improved in the Acu-Loc VLP group. The MAYO wrist score in the Acu-Loc VLP group was also significantly better (P\u2009=\u20090.006). Despite advances in implant designs, flexor tendon irritation or rupture is still a complication following distal radius's volar plating. We believe the Acumed Acu-Loc VLP design provided better functional outcomes than the Synthes 2.4\u2009mm LCP if appropriately and carefully placed into its designed-for position. This positioning results in promising patient satisfaction when treating marginal distal radius fractures.", 'Although optimal treatment of distal radius fractures is controversial, surgery has gained popularity. The purpose of this study was to evaluate recent trends in the surgical treatment of distal radius fractures in Finns aged 50 years or more. A nationwide hospital discharge register-based study was conducted among all patients 50 years of age or older who had a surgically treated distal radius fracture in Finland between 1998 and 2016. The number and rate of different surgical procedures were calculated per 100,000 person-years. Altogether 21,965 surgically treated distal radius fractures were identified. During the study period the rate of percutaneous pinning and external fixation diminished while the rate of plate fixation significantly increased. The rate of operative treatment increased continually from 1998 to 2008 whereupon the peak of the incidence was achieved. After 2008, the rate of operative treatment of distal radius fracture remained quite constant, ranging between 61.1 and 67.8 per 100,000 person-years. Plate fixation has almost completely replaced both external fixation and percutaneous pinning in the surgical treatment of distal radius fractures in Finland. Despite growing evidence for less invasive treatment options in elderly patients, operative treatment of distal radius fracture is still rather popular today.', 'Of all distal radius fractures, 25 % are complete articular fractures (AO/OTA type C fractures). Two thirds of those fractures are displaced and require reduction. According to several International Guidelines, adequately reduced intra-articular distal radius fractures are best treated non-operatively with plaster immobilisation, while surgical fixation is suggested only when the articular step exceeds 2\xa0mm after reduction. However, these recommendations are based on studies that did not differentiate between intra- and extra-articular distal radius fractures. Thus, no clear consensus about the best treatment for patients with displaced intra-articular distal radius fractures can be reached. Despite the lack of evidence, an increase in internal fixation of intra-articular distal radius fractures has been observed over the last decade. The aim of this study is to determine the difference in functional outcome following open reduction and plate fixation compared with non-operative treatment with closed reduction and plaster immobilisation in patients with a displaced intra articular distal radius fracture. This multicentre randomised controlled trial will randomise between open reduction and internal plate fixation (intervention group) and closed reduction and plaster immobilisation (control group). All consecutive adult patients from 18 to 65\xa0years with a displaced intra-articular distal radius fracture (AO/OTA type C), which has been adequately reduced at the Emergency Department according to the Dutch National Guidelines, are eligible for inclusion in this study. The primary outcome is function and pain of the wrist assessed with the Patient-Rated Wrist Evaluation score (PRWE). Secondary outcomes are the Disability of the Arm, Shoulder and Hand score (DASH), pain, quality of life (SF-36), range of motion, grip strength, radiological parameters, complications, crossovers and cost-effectiveness of both treatments. A total of 90 patients will be included in this study. Although displaced intra-articular distal radius fractures are common, there is still no evidence on the optimal treatment for these fractures in patients aged 18 to 65\xa0years. Therefore we aim to determine the difference in functional outcome between open reduction and plate fixation and closed reduction and plaster immobilisation. This study is registered at ClinicalTrials.gov ( NCT02651779 ) on January 4(th) 2016.']
185	105	185_hallux_hallux valgus_valgus_hv	['hallux', 'hallux valgus', 'valgus', 'hv', 'foot', 'metatarsal', 'feet', 'angle', 'deformity', 'hva', 'toe', 'osteotomy', 'forefoot', 'ima', 'arthrodesis', 'valgus angle', 'deformities', 'toes', 'lesser', 'metatarsophalangeal']	['foot deformity', 'toe deformities', 'forefoot deformities', 'plantar flexion', 'valgus deformity', 'rheumatoid forefoot', 'patients hallux', 'lesser toe', 'foot pain', 'lesser toes']	['hallux valgus', 'metatarsal', 'feet', 'deformity', 'hva', 'toe', 'osteotomy', 'arthrodesis', 'valgus angle', 'deformities']	['hallux', 'hallux valgus', 'valgus', 'foot', 'metatarsal', 'feet', 'angle', 'deformity', 'toe', 'osteotomy']	['To explore the prevalence of and factors associated with hallux valgus and to assess the impact of hallux valgus severity on general and foot-specific health-related quality of life (HRQOL) in older people. People age ≥56 years who participated in the 6-year followup of the North Staffordshire Osteoarthritis Project (n = 2,831) completed a survey that included the Medical Outcomes Study Short Form 36 (SF-36) health survey and the Manchester Foot Pain and Disability Index (FPDI). Self-reported hallux valgus severity was assessed using a validated instrument. Comparisons of SF-36 and FPDI scores were made across 5 severity grades of hallux valgus. Hallux valgus was present in 36.3% of the study population and was associated with female sex, older age, and pain in other bodily regions. There was a progressive reduction in all SF-36 component scores as the severity of hallux valgus increased; this association remained after adjusting for age, sex, education, and body mass index. The strength of these associations diminished after also adjusting for pain in the back, hip, knee, and foot, but hallux valgus severity remained significantly associated with reduced physical function, bodily pain, general health, social function, and mental health subscale scores. Among participants with foot pain, increasing hallux valgus severity was also significantly associated with greater impairment on the pain and function subscales of the FPDI after adjusting for age, sex, and body mass index. There is a progressive reduction in both general and foot-specific HRQOL with increasing severity of hallux valgus deformity.', 'The purpose of this study is to compare the anatomy of rheumatoid hallux valgus with that of idiopathic hallux valgus from the standpoint of joint-preserving surgery. One hundred forty-eight feet of 81 rheumatoid patients were included. Feet with idiopathic hallux valgus and normal feet were compared as controls. Weight-bearing dorsoplantar radiographs of the feet were taken of each patient. A two-dimensional coordinate system was defined on the radiographic image, and 19 anatomic points of the forefoot were measured. In rheumatoid hallux valgus, the first metatarsal head shifted medially as hallux valgus angle increased, which was similar to the deformity of idiopathic hallux valgus. Proximal deviation of the tips of the lesser toes, caused by clawing and dislocations of the metatarsophalangeal joints, occurred in rheumatoid hallux valgus. Specifically the tips of the second toes in rheumatoid hallux valgus were located more proximally than those in idiopathic hallux valgus irrespective of the severity of hallux valgus. Corrective osteotomy of the first metatarsal is a reasonable procedure for rheumatoid hallux valgus. Additionally, correction of the second toe deformity to make a stable lateral support on the hallux may be another important factor for successful joint-preserving surgery.', 'Hallux valgus deformity has been reported to be associated with increased postural sway. However, the direction and magnitude of postural sway associated with hallux valgus remain inconclusive. We assessed the association between hallux valgus deformity and postural sway using a force plate. The subjects were 169 healthy volunteers, >\u200940 years old (63 males, 106 females, average age: 66.0\u2009±\u200912.4 years old), who took part in an annual medical examination. We investigated the photographic hallux valgus angle (°), total trajectory length of the gravity center fluctuation (mm), area of the center of pressure (mm2), mediolateral and anteroposterior postural sway (mm) in a standing position with 2-legged stance and eyes open, hallux pain (Numerical Rating Scale), trunk and lower limb muscle mass (kg). We classified the subjects into a hallux valgus group (n\u2009=\u200944, photographic hallux valgus angle of 1 or both feet\u2009≥\u200920°) and a no hallux valgus group (n\u2009=\u2009125, photographic hallux valgus angle of both feet\u2009<\u200920°) and analyzed the relationship between hallux valgus and postural sway. The anteroposterior postural sway in the hallux valgus group (6.5\u2009±\u20092.8) was significantly greater than in the no hallux valgus group (5.4\u2009±\u20092.2, p\u2009=\u20090.014), and the lower limb muscle mass in the hallux valgus group (12.4\u2009±\u20092.2) was significantly smaller than in the no hallux valgus group (13.5\u2009±\u20093.2, p\u2009=\u20090.016). The total value of the photographic hallux valgus angle on both feet was positively correlated with the anteroposterior postural sway (p\u2009=\u20090.021) and negatively correlated with the lower limb muscle mass (p\u2009=\u20090.038). The presence of hallux valgus (p\u2009=\u20090.024) and photographic hallux valgus angle (p\u2009=\u20090.008) were independently related to the magnitude of anteroposterior postural sway. Hallux valgus deformity and its severity were positively associated with the magnitude of the anteroposterior postural sway. 2017\u2009-\u2009135. Registered 22 August 2017.']
186	105	186_pcp_pjp_pneumocystis_prophylaxis	['pcp', 'pjp', 'pneumocystis', 'prophylaxis', 'tmp', 'pneumonia', 'jirovecii', 'smx', 'tmp smx', 'pneumonia pcp', 'ctd', 'pneumocystis pneumonia', 'pneumocystis jirovecii', 'pcp patients', 'prophylactic', 'jirovecii pneumonia', 'infection', 'trimethoprim', 'pcp prophylaxis', 'pjp prophylaxis']	['pneumocystis pneumonia', 'prophylaxis pneumocystis', 'pneumocystis', 'pneumonia pcp', 'pneumocystis jirovecii', 'rheumatic diseases', 'pneumocystis jiroveci', 'pneumonia', 'pneumonia pjp', 'patients rheumatic']	['pneumocystis', 'prophylaxis', 'pneumonia', 'pneumonia pcp', 'pneumocystis pneumonia', 'pneumocystis jirovecii', 'jirovecii pneumonia', 'infection', 'pcp prophylaxis', 'pjp prophylaxis']	['pneumocystis', 'prophylaxis', 'pneumonia', 'prophylactic', 'infection', 'trimethoprim', 'sulfamethoxazole', 'dose', 'risk', 'opportunistic']	['Immunosuppressant medications (ISPs) increase the occurrence of Pneumocystis jirovecii pneumonia (PCP) in rheumatoid arthritis (RA) patients. The prophylactic administration of trimethoprim/sulfamethoxazole (TMP/SMX) for PCP is effective but has serious adverse effects and so should be selectively used for patients at high risk. The aims of this study were to clarify the risk factors for PCP in RA patients and to establish the indications for administering TMP/SMX. This retrospective cohort study analyzed data from 2640 patients (2010-2014) diagnosed as having RA who had not received a prophylactic administration of TMP/SMX. The risk factors for PCP were evaluated by comparing the clinical parameters between patients with PCP (PCP group, n = 19) and those without (non-PCP group, n = 2621). The PCP group was older (70 vs. 64 years), received higher doses of prednisolone (6.2 vs. 2.4 mg/d) and methotrexate (7.7 vs. 5.2 mg/wk), and had a greater number of ISPs (1.3 vs. 0.8) (p < 0.05). We stratified the PCP risk using a scoring system based on odds ratios (ORs) calculated for these parameters (methotrexate ≥6 mg/wk OR = 4.5, 1 point; age ≥65 years, OR = 3.7, 1 point; ≥2 ISPs, OR = 3.7, 1 point; prednisolone ≥5 mg/d, OR = 12.4, 3 points). The incidence of PCP among patients scoring 0 to 2 points was 0.04%; 3 to 4 points, 2.3%; and 5 points or more, 5.8%. The prophylactic administration of TMP/SMX for PCP is recommended for RA patients who score at least 5 points with our system.', "The use of biologic and targeted synthetic (b/ts) DMARDs in the treatment of RA is increasing. Therefore, prevention of b/tsDMARDs-induced infection is important. Here we describe a prophylaxis protocol for preventing pneumocystis pneumonia (PCP) in RA patients treated with b/tsDMARDs. The study subjects were 3787 RA patients from the FIRST registry. They were divided into cohort 1 (n\u2009=\u2009807, requiring prophylaxis against PCP based on physicians' assessment at the point of new treatment with or switch to b/tsDMARDs) and cohort 2 (n\u2009=\u20092980, receiving strategic PCP prophylaxis). The incidence and risk factors for PCP were investigated. Twenty-six PCP cases were observed throughout the study. After the introduction of strategic PCP prophylaxis, PCP incidence diminished from 0.51/100 person-years (PYs) to 0.21/100 PYs (risk ratio\u2009=\u20090.42). Sulfamethoxazole and trimethoprim in combination (SMX-TMP) showed greater efficacy in the prevention of PCP than pentamidine inhalation (P <0.0001). The prophylaxis rate increased chronologically despite the falls in the average SMX-TMP dose and in the incidence of PCP. Subanalysis of the data for 929 patients from both groups who did not receive prophylaxis showed that old age, high BMI, coexisting lung diseases, low lymphocyte count, and low serum IgG levels increased the risk of PCP development. Development of PCP could be predicted (using an equation based on these variables) in patients not treated with glucocorticoids [area under the curve (AUC)\u2009=\u20090.910)], but less accurately in those on glucocorticoids (AUC\u2009=\u20090.746). Our study clarified the risk factors for PCP in RA patients on b/tsDMARDs treatment and highlighted and defined the criteria for effective prophylaxis against PCP.", 'Pneumocystis pneumonia (PCP) is one of the most prevalent opportunistic infections in patients undergoing immunosuppressive therapy. In this article, we discuss risk factors for PCP development in patients with rheumatoid arthritis (RA) during the course of biologic therapy and describe a prophylactic treatment for PCP with trimethoprim/sulfamethoxazole (TMP/SMX). We also evaluate the effectiveness and safety of the treatment. We retrospectively analyzed 702 RA patients who received biologic therapy and compared the characteristics of patients with vs. without PCP to identify the risk factors for PCP. Accordingly, we analyzed 214 patients who received the TMP/SMX biologic agents as prophylaxis against PCP at the start of treatment to evaluate their effectiveness and safety. We identified the following as risk factors for PCP: age at least 65 years (hazard ratio (HR)\u2009=\u20094.37, 95% confidence interval (CI)\u2009=\u20091.04 to 18.2), coexisting pulmonary disease (HR\u2009=\u20098.13, 95% CI\u2009=\u20091.63 to 40.0), and use of glucocorticoids (HR\u2009=\u200911.4, 95% CI\u2009=\u20091.38 to 90.9). We employed a protocol whereby patients with two or three risk factors for PCP would receive prophylactic treatment. In the study with 214 patients, there were no cases of PCP, and the incidence of PCP was reduced to 0.00 per 100 person-years compared with that before the procedure (0.93 per 100 person-years). There were no severe adverse events induced by the TMP/SMX treatment. RA patients with two or three risk factors for PCP who are receiving biologic therapy can benefit from safe primary prophylaxis.']
187	105	187_methylation_dna methylation_epigenetic_dna	['methylation', 'dna methylation', 'epigenetic', 'dna', 'histone', 'methylated', 'expression', 'hdac', 'rasfs', 'gene', 'ra', 'differentially methylated', 'modifications', 'fls', 'tsa', 'epigenetics', 'epigenetic modifications', 'hdac1', 'synovial', 'synovial fibroblasts']	['dna methylation', 'epigenetics', 'epigenetic modifications', 'epigenetic', 'epigenome', 'methylation', 'rheumatoid arthritis', 'rheumatic diseases', 'methylated positions', 'methylome']	['methylation', 'dna methylation', 'epigenetic', 'dna', 'histone', 'differentially methylated', 'epigenetics', 'epigenetic modifications', 'hdac1', 'synovial fibroblasts']	['methylation', 'epigenetic', 'histone', 'expression', 'gene', 'modifications', 'epigenetics', 'epigenetic modifications', 'synovial', 'synovial fibroblasts']	['Rheumatoid arthritis (RA) is an autoimmune disease that causes chronic inflammation of the joints. Recent evidence indicated the epigenetic changes may contribute to the pathogenesis of RA. To understand the extent and nature of dysregulated DNA methylation in RA CD4T cells, we performed a genome-wide DNA methylation study in CD4\u2009+ T cells in 12 RA patients compared to 12 matched normal healthy controls. Cytosine methylation status was quantified with Illumina methylation 450K microarray. The DNA methylation profiling showed 383 hyper- and 785 hypo-methylated genes in the CD4\u2009+ T cells of the RA patients (p\u2009<\u20093.4\u2009×\u200910-7). Gene ontology analysis indicated transcript alternative splicing and protein modification mediated by DNA methylation might play an important role in the pathogenesis of RA. In addition, the result showed that human leukocyte antigen (HLA) region including HLA-DRB6, HLA-DQA1 and HLA-E was frequently hypomethylated, but HLA-DQB1 hypermethylated in CpG island region and hypomethylated in CpG shelf region in RA patients. Outside the MHC region, HDAC4, NXN, TBCD and TMEM61 were the most hypermethylated genes, while ITIH3, TCN2, PRDM16, SLC1A5 and GALNT9 are the most hypomethylated genes. Genome-wide DNA methylation profile revealed significant DNA methylation change in CD4\u2009+ T cells from patients with RA.', "Genomic predisposition cannot explain the onset of complex diseases, as well illustrated by the largely incomplete concordance among monozygotic twins. Epigenetic mechanisms, including DNA methylation, chromatin remodelling and non-coding RNA, are considered to be the link between environmental stimuli and disease onset on a permissive genetic background in autoimmune and chronic inflammatory diseases. The paradigmatic cases of rheumatoid arthritis (RA), systemic lupus erythematosus (SLE), systemic sclerosis (SSc), Sjogren's syndrome (SjS) and type-1 diabetes (T1D) share the loss of immunological tolerance to self-antigen influenced by several factors, with a largely incomplete role of individual genomic susceptibility. The most widely investigated epigenetic mechanism is DNA methylation which is associated with gene silencing and is due to the binding of methyl-CpG binding domain (MBD)-containing proteins, such as MECP2, to 5-methylcytosine (5mC). Indeed, a causal relationship occurs between DNA methylation and transcription factors occupancy and recruitment at specific genomic locus. In most cases, the results obtained in different studies are controversial in terms of DNA methylation comparison while fascinating evidence comes from the comparison of the epigenome in clinically discordant monozygotic twins. In this manuscript, we will review the mechanisms of epigenetics and DNA methylation changes in specific immune-mediated rheumatic diseases to highlight remaining unmet needs and to identify possible shared mechanisms beyond different tissue involvements with common therapeutic opportunities. Key Points • DNA methylation has a crucial role in regulating and tuning the immune system. • Evidences suggest that dysregulation of DNA methylation is pivotal in the context of immune-mediated rheumatic diseases. • DNA methylation dysregulation in FOXP3 and interferons-related genes is shared within several autoimmune diseases. • DNA methylation is an attractive marker for diagnosis and therapy.", 'Methylation of cytosine residues in DNA, the best studied epigenetic modification, is associated with gene transcription and nuclear organization, and ultimately the function of a cell. DNA methylation can be influenced by various factors, including changes in neighbouring genomic sites such as those induced by transcription factor binding. The DNA methylation profiles in relevant cell types are altered in most human diseases compared with the healthy state. Given the physical stability of DNA and methylated DNA compared with other epigenetic modifications, DNA methylation is an ideal marker for clinical purposes. However, few DNA methylation-based markers have made it into clinical practice, with the notable exception of some markers used in the field of oncology. Autoimmune rheumatic diseases are genetically complex entities that can vary widely in terms of prognosis, subtypes, progression and treatment responses. Increasing reports showing strong links between DNA methylation profiles and different clinical outcomes and other clinical aspects in autoimmune rheumatic diseases reinforce the usefulness of DNA methylation profiles as novel clinical markers. In this Review, we provide an updated discussion on DNA methylation alterations in autoimmune rheumatic diseases and the advantages and disadvantages of using these markers in clinical practice.']
188	104	188_mir_mirnas_mirna_expression	['mir', 'mirnas', 'mirna', 'expression', 'sle', 'circrnas', 'mir 155', '146a', '155', 'mir 146a', 'ln', '5p', 'lncrnas', 'hsa mir', 'circrna', 'hsa', 'microrna', 'sle patients', 'cells', 'pss']	['micrornas mirnas', 'microrna', 'micrornas', 'mirna mrna', 'mirna expression', 'lupus erythematosus', 'circrna mirna', 'systemic lupus', 'mirnas', 'lupus']	['mir', 'mirnas', 'circrnas', 'mir 146a', 'lncrnas', 'hsa mir', 'circrna', 'microrna', 'sle patients', 'cells']	['expression', 'cells', 'lupus', 'target', 'pathogenesis', 'systemic lupus', 'lupus erythematosus', 'erythematosus', 'healthy', 'genes']	['Objective: To evaluate the diagnostic value of peripheral blood microribonucleic acid (miRNA, miR)-146a and miR-155 expression in systemic lupus erythematosus (SLE). Methods: Expression levels of miR-155 and miR-146a in whole peripheral blood samples from 40 SLE patients and 32 healthy controls (HCs) were determined by quantitative reverse transcription-polymerase chain reaction qRT-PCR (SYBR Green technology) and 2-∆∆Ct method was used for analysis. SPSS v20 was used for receiver operating characteristic (ROC) curve and Spearman correlation analysis. Results: Whole peripheral blood expression levels of miR-146a and miR-155 were overexpressed in 62.5% and 50%, respectively, of the SLE patients compared to HCs. The ROC curve analysis showed that the expression levels of miR-146a could discriminate SLE patients from HCs with area under the curve (AUC)=0.711 (95% CI: 0.585÷0.837, p=0.002, with 82.5% sensitivity and 56.2% specificity. The diagnostic accuracy of miR-155 was lower with AUC=0.691 (95% CI: 0.566÷0.817, p=0.005, with 77.5% sensitivity and 50.0% specificity. The diagnostic accuracy did improve when combination of the studied miRNAs was used in multimarker ROC curve analysis (AUC=0.716, 95% CI: 0.590÷0.842, p=0.002, 82.5% sensitivity and 56.2% specificity). miR-146a and miR-155 showed correlation with the diagnosis (rs=0.363 and 0.330, respectively) and the age of the patients (rs =0.239 and 0.366, respectively), and miR-155 showed correlation with the presence of secondary Raynaud syndrome (Spearman correlation coefficient=0.250) Conclusions: Our data showed that the expression levels of miR-146a and miR-155 in PB could be used as diagnostic biomarkers for SLE patients but larger study is needed to confirm these results. Key words: peripheral blood, miRNA, expression, systemic lupus erythematosus, biomarker.', 'MicroRNAs (miRNAs) play an important role in the pathogenesis of various autoimmune diseases including systemic lupus erythematosus (SLE; lupus). We have previously reported a common pattern of miRNA dysregulation in splenic lymphocytes from several mouse models of lupus. In this study, we investigated whether there is a similar miRNAs expression dysregulation in peripheral blood mononuclear cells (PBMCs) and splenocytes in a classical murine lupus model, MRL/lpr. PBMCs were isolated from blood samples of control MRL and lupus MRL/lpr mice aged 14-15\u2009weeks by gradient centrifugation with Histopaque 1083 density media. miRNA TaqMan assays were performed to analyse the expression of 10 lupus-associated miRNAs including miR-182-96-183 cluster, miR-146a, miR-148a, miR-21, miR-31, miR-127, miR-155, and miR-411 in MRL and MRL/lpr PBMCs. In this study, we found that 8 out of 10 examined miRNAs (miR-21, miR-31, miR-127, miR-155, miR-96, miR-182, miR-183 and miR-411) were similarly dysregulated in both PBMCs and splenocytes of MRL/lpr mice when compared with MRL control mice. Only two miRNAs (miR-146a and miR-148a) showed different dysregulation pattern in the PBMCs and splenocytes of MRL/lpr mice. By comparing with the published miRNA data in human lupus, we demonstrated similarity in miRNA dysregulation in murine and human lupus PBMCs. The findings in this study suggest that the miRNA changes observed in PBMCs largely reflect the miRNA dysregulation in cells from the lymphoid organ spleen. Analysis of miRNAs in PBMCs has an advantage over the splenocytes since it allows for monitoring the kinetics of lupus-associated miRNAs expression with peripheral blood cell samples during the development of the disease or after instituting treatment. The similar dysregulation of miRNAs in murine and human lupus PBMCs supports the importance and the feasibility of using murine lupus models to study the pathogenic and therapeutic function of miRNAs in human lupus.', 'Lupus nephritis (LN) is a severe complication of systemic lupus erythematosus (SLE). There is a great interest in using microRNAs (miRNAs) as diagnostic and prognostic biomarkers in autoimmune diseases. This study evaluated miR-16, miR-21, miR-141, miR-146a, and miR-155 expression levels in peripheral blood mononuclear cells (PBMCs) of 55 female SLE patients with absent, inactive, or active nephritis, and 30 healthy controls (HCs) using quantitative polymerase chain reaction. MiR-21 and miR-155 levels were significantly greater in the active nephritis group than in the absent, inactive or HC groups. Moreover, receiver operating characteristic and logistic regression analyses revealed miR-21 and miR-155 were significant risk factors for LN. Overexpression of miR-21 and miR-155 in PBMCs may participate in LN pathophysiology and these miRNAs could be used as biomarkers for the condition.']
189	104	189_pandemic_covid_covid 19_19	['pandemic', 'covid', 'covid 19', '19', '19 pandemic', 'anxiety', 'rheumatic', 'health', 'mental', 'rheumatology', 'lockdown', 'survey', 'mental health', '2020', 'medication', 'coronavirus', 'sars', 'sars cov', 'cov', 'access']	['rheumatology covid', 'pandemic patients', 'covid 19', 'rheumatic diseases', '2019 covid', 'coronavirus', 'rheumatology', '19 pandemic', 'coronavirus disease', 'rheumatic disease']	['pandemic', 'covid', 'covid 19', '19 pandemic', 'rheumatology', 'mental health', 'medication', 'coronavirus', 'sars', 'sars cov']	['pandemic', 'anxiety', 'rheumatic', 'health', 'mental', 'rheumatology', 'lockdown', 'survey', 'mental health', 'medication']	['To determine the psychological impact of the COVID-19 pandemic on people with and without an inflammatory rheumatic disease and establish whether psychological flexibility buffers this impact. From online surveys in the general Dutch population in 2018 and during the peak of the COVID-19 pandemic in 2020, we analysed data of people with (index group, n\u2009=\u2009239) and without (control group, n\u2009=\u20091821) an inflammatory rheumatic disease. Worry, stress, mental well-being (SF-36) and psychological flexibility levels were subjected to covariate-adjusted analyses of variance or linear regression analyses. During the peak of the COVID-19 pandemic in 2020, as compared with the control group, the index group was more worried about getting infected with the virus (partial η2=0.098; medium effect) and more stressed (partial η2=0.040; small effect). However, as compared with data acquired in 2018, the level of mental well-being during the COVID-19 pandemic peak was not lower in both groups. Levels of psychological flexibility did not moderate associations of group or year with mental well-being. Although patients with an inflammatory rheumatic disease were more worried and stressed during the peak of the COVID-19 pandemic, their level of mental well-being was not reduced, which may have prevented us from finding a buffering effect of psychological flexibility. Overall, our results suggest that the psychological impact of the COVID-19 pandemic in patients with inflammatory rheumatic disease is modest, which could imply that common education and health care will do for most patients.', 'During the coronavirus disease (COVID-19) pandemic, the amount of moderate- to high-intensity physical activity significantly decreased. Therefore, the epidemiology of musculoskeletal diseases could possibly have changed. We assessed changes in the incidence of and variance in non-traumatic orthopedic diseases before and after the COVID-19 pandemic in Korea. This study included data from the Korea National Health Insurance Service, which covers the entire Korean population (approximately 50\xa0million), from January 2018 to June 2021. Using International Classification of Diseases, Tenth Revision codes, 12 common orthopedic diseases were evaluated, including cervical disc disorders, lumbar disc disorders, forward head posture, myofascial pain syndrome, carpal tunnel syndrome, tennis elbow, frozen shoulder, rheumatoid arthritis, gout, hip fracture, distal radius fracture, and spine fracture diseases. \\Pre-COVID-19\\" was the period until February 2020, and \\"COVID-19 pandemic period\\" was the period starting March 2020. Differences in the mean incidence and variance of diseases before and during the COVID-19 pandemic were compared. In most cases, the incidence of orthopedic diseases decreased at the beginning of the pandemic and then increased thereafter. Among the 12 diseases, the incidence of three diseases showed a statistically significant change. The incidence of myofascial pain syndrome (P\u2009<\u20090.001) was lower during the COVID-19 pandemic than during the pre-COVID-19 period. The incidences of frozen shoulder (P\u2009<\u20090.001) and gout (P\u2009=\u20090.043) were higher during the COVID-19 pandemic than during the pre-COVID-19 period. However, no statistical difference in disease variations was observed between the two periods. The incidence of orthopedic diseases varied during the COVID-19 pandemic among the Korean population. Although the incidence of myofascial pain syndrome was lower, that of frozen shoulder and gout was higher during the COVID-19 pandemic than during the pre-COVID-19 period. No disease variations during the COVID-19 pandemic were found."', 'The COVID-19 (coronavirus disease 2019) pandemic has posed a challenge to the physical therapy service. In addition to pandemic-associated treatment interference, many recovered COVID-19 patients developed new or worsening musculoskeletal pain as a sequela of COVID-19, which has been shown to affect the musculoskeletal system. The objective of the study was to examine musculoskeletal pain post-COVID-19 in patients undergoing physical therapy in Saudi Arabia. The design of the study was a cross-sectional study. We approached patients attending physical therapy clinics who had COVID-19. Data were collected through an electronic survey consisting of multiple-choice questions related to sociodemographic data and pain. Pain severity was rated on a 10-point numerical rating scale. A total of 85 recovered COVID-19 patients participated in this study, 30 had musculoskeletal pain prior to getting COVID-19, while 55 acquired it after. The most affected sites for musculoskeletal pain were the lower back and shoulder. Mean pain levels reported increased from 4.48\u2009±\u20092.54 pre-COVID-19 to 6.92\u2009±\u20098.06 post-COVID-19 (mean difference, 1.61\u2009±\u20092.61; t\u2009=\u20095.68; p\u2009<\u20090.0001). Mean pain scores did not associate significantly with demographic or clinical factors. Patient responses skewed toward increased pain as well as decreased activity levels after being infected with COVID-19 versus pre-COVID-19 (all p\u2009<\u20090.0001). Recovered COVID-19 patients reported increased pain intensity and frequency, together with reduced activity levels, relative to pre-COVID-19 levels, without effects of sociodemographic or clinical characteristics.']
190	104	190_hyperparathyroidism_parathyroid_phosphate_calcium	['hyperparathyroidism', 'parathyroid', 'phosphate', 'calcium', 'bone', 'hypoparathyroidism', 'phpt', 'osteomalacia', 'primary hyperparathyroidism', 'hpp', 'parathyroidectomy', 'pth', 'hypercalcemia', 'parathyroid hormone', 'hormone', 'brown', 'vitamin', 'hypercalciuria', 'hypophosphatemia', 'alkaline phosphatase']	['hyperparathyroidism', 'hyperparathyroidism phpt', 'primary hyperparathyroidism', 'secondary hyperparathyroidism', 'parathyroid', 'parathyroid hormone', 'parathyroidectomy', 'parathyroid gland', 'idiopathic hypoparathyroidism', 'renal osteodystrophy']	['hyperparathyroidism', 'parathyroid', 'phosphate', 'hypoparathyroidism', 'osteomalacia', 'primary hyperparathyroidism', 'hypercalcemia', 'parathyroid hormone', 'hypercalciuria', 'hypophosphatemia']	['hyperparathyroidism', 'parathyroid', 'phosphate', 'calcium', 'bone', 'hypoparathyroidism', 'osteomalacia', 'primary hyperparathyroidism', 'parathyroidectomy', 'hypercalcemia']	['Parathyroid dysfunction, leading to severe clinical symptoms and radiographic changes, has decreased over the last years due to routine laboratory checks including serum calcium levels. Thus, abnormal calcium levels are detected early in the course of the disease and the underlying cause treated accordingly. Hyperparathyroidism often leads to osteoporosis and low-trauma fractures. When evaluating secondary osteoporosis analysis of calcium, phosphate and intact parathyroid hormone levels are mandatory. Osteitis fibrosa cystica and brown tumors are less frequent findings of hyperparathyroidism. However, in patients with arthritis or bone symptoms, hyperparathyroidism has to be evaluated as a possible reason. Other manifestations of hyperparathyroidism include myopathy, tendon ruptures and unspecific symptoms of the muscles and skeleton. Gout as well as pseudogout may be associated with hyperparathyroidism. Hypoparathyroidism may cause musculoskeletal diseases mimicking ankylosing spondylitis or diffuse idiopathic skeletal hyperostosis. Myopathies are sometimes induced by hypoparathyroidism. An association between systemic lupus erythematosus and hypoparathyroidism seems to exist.', 'A genetic disorder should be suspected in patients with hypercalcemia, notably those who are young; have family members with hypercalcemia; or have had a tumor of the endocrine pancreas, thyroid, pituitary, adrenal gland, or jaw bone. All forms of hypercalcemia should be interpreted according to the serum level of parathyroid hormone (PTH). Genetic forms are thus classified as related or unrelated to a parathyroid gland disorder. When the PTH level is elevated or is not depressed despite the hypercalcemia, findings that suggest family history of hypercalcemia due to a genetic cause include syndromic manifestations in the patient or family members, parathyroid cancer (either suspected before surgery or confirmed during parathyroidectomy), multiple or recurrent parathyroid tumors, a family history of primary hyperparathyroidism, and the onset of primary hyperthyroidism before 50\u2009years of age. In patients with moderate hypercalcemia, a normal PTH level, and relative hypocalciuria, the first hypothesis is a mutation in the calcium-sensing receptor gene, which is often difficult to distinguish from primary hyperparathyroidism, particularly when there is no known family history of hyperparathyroidism, as is often the case. A low PTH level suggests non-parathyroid hypercalcemia due to a genetic defect in patients with no evidence of other conditions associated with hypercalcemia and low PTH levels and in those whose calcitriol levels are elevated or normal (instead of depressed as expected when PTH is elevated). Patients with hypercalciuria but no evidence of conditions such as granulomatous diseases should be evaluated for increased vitamin D sensitivity due to a CYP 4A1 mutation. Other very rare causes include hypophosphatasia due to ALPL mutations, which is characterized by a low alkaline phosphatase level; and renal phosphate wasting due to an NPT2A mutation, in which serum phosphate levels are low. A thorough analysis of the clinical and laboratory data can point toward a genetic disorder in patients with hypercalcemia. The diagnosis is then confirmed by obtaining genetic tests tailored to the clinical and laboratory test abnormalities. The current development of diagnostic genetic testing is shedding new light on the phenotypes, thereby improving their management.', 'Osteitis fibrosa cystica is the classic manifestation of primary hyperparathyroidism (PHPT), occurs after prolonged exposure of bone to high serum parathyroid hormone (PTH) level. It has become increasingly rare due to early detection of PHPT. A 37-year-old woman was referred to our institution for fixation of multiple fractures of upper and lower extremities that had been reoccurring in the past 5\u2009years. Her medical history showed right-shoulder, left-elbow, and right-femur fractures after a fall 5\u2009years previously. One month ago, she sustained fractures of the right distal humerus, left tibia, and left femur without history of trauma. Upon arrival to our hospital, a thorough review of her plain radiographs demonstrated brown tumors at multiple sites, along with a salt-and-pepper appearance of the skull and a rugger-jersey spine, compatible with osteitis fibrosa cystica. Patient was diagnosed with PHPT, confirmed by high-corrected serum calcium (13.6 [8.6-10.0] mg/dl), low serum phosphate (2.2 [2.5-4.5] mg/dL), high serum alkaline phosphatase (1482 [35-105] U/L), and significantly elevated parathyroid hormone (PTH 3850 [15-65] pg/mL). A histologically confirmed, 2.5-cm parathyroid adenoma was removed by parathyroidectomy. Ten days later, closed reduction and internal fixation of the left proximal femoral shaft was performed. Pain and ambulation were significantly improved 6\u2009months postoperatively. At the 1.5-year follow-up, fracture unions and complete mineralization of brown tumors were noted; the patient could ambulate with neither pain nor an assistive device. PHPT has become more asymptomatic in countries where routine calcium screening is performed. Nevertheless, the classic skeletal involvement, osteitis fibrosa cystica, should not be overlooked, particularly in young patients who present with a low-energy fracture.']
191	104	191_jls_scleroderma_localized scleroderma_localized	['jls', 'scleroderma', 'localized scleroderma', 'localized', 'ls', 'morphea', 'juvenile', 'jssc', 'skin', 'juvenile localized', 'linear scleroderma', 'pediatric', 'extracutaneous', 'scleroderma jls', 'children', 'juvenile systemic', 'sclerosis', 'onset', 'involvement', 'systemic sclerosis']	['localized scleroderma', 'juvenile scleroderma', 'scleroderma cutaneous', 'scleroderma', 'linear scleroderma', 'scleroderma en', 'scleroderma ls', 'scleroderma jls', 'systemic sclerosis', 'sclerosis']	['scleroderma', 'localized scleroderma', 'jssc', 'juvenile localized', 'linear scleroderma', 'pediatric', 'scleroderma jls', 'juvenile systemic', 'sclerosis', 'systemic sclerosis']	['scleroderma', 'juvenile', 'skin', 'pediatric', 'extracutaneous', 'children', 'sclerosis', 'onset', 'involvement', 'systemic sclerosis']	['Localized scleroderma is traditionally considered to be limited to the skin, subcutaneous tissue, underlying bone, and in the craniofacial subtype, also nervous system involvement. However, recent studies have also described other systemic manifestations in these patients. Despite many reports of neurological involvement in patients with the craniofacial linear localized scleroderma, it is extremely rare in patients with the other subtypes of localized scleroderma. Here, we report an extraordinary case of localized scleroderma en plaque (classic morphea), located to the upper trunk and neck, associated with neurological manifestations presented as seizures. Magnetic resonance imaging of the brain showed focal lesions on the contralateral side to the skin involvement. This case is extremely relevant not only due to its rarity, but also because it supports the idea that the pathogenesis of the localized scleroderma is related to a systemic autoimmune process.', 'Scleroderma, in its localized and systemic presentation, represents the third most frequent rheumatic condition in childhood after juvenile idiopathic arthritis and systemic lupus erythematosus. Early diagnosis, appropriate assessment and effective treatment are crucial to improve the long-term outcome. Recent studies, concerning histopathology and clinical associations with other conditions, open new horizons on the etiopathogenesis of scleroderma. New developments have been also reached in the field of outcome measures. In juvenile localized scleroderma (JLS), new techniques such as Doppler and laser Doppler imaging have shown their usefulness for the daily monitoring of the patients. In juvenile systemic sclerosis (JSSc), a new severity score has been developed and needs to be validated in future trials. Finally, a randomized, double-blind controlled trial, a multicenter consensus statement and long-term follow-up studies have confirmed the important role of methotrexate (MTX) for the treatment of JLS. Studies over recent years highlighted the role of imaging as outcome measures for JLS and introduced a severity score for JSSc. New studies on MTX confirmed its important role for the treatment of JLS.', 'Excess fibrosis of the skin is a clinical hallmark of both localized scleroderma and systemic sclerosis. Localized scleroderma is generally thought to be a skin-limited disease whereas systemic sclerosis can have a wide range of internal organ involvement. Recent data suggest that a subset of patients with juvenile localized scleroderma can go on to develop systemic involvement of their disease. This raises the question of what the connection is, if any, between localized scleroderma and systemic sclerosis.']
192	104	192_vitamin_25 oh_oh_25	['vitamin', '25 oh', 'oh', '25', 'vitamin deficiency', 'deficiency', 'vitamin levels', 'oh levels', 'd3', 'ng ml', 'ng', 'sle', 'levels', '25 hydroxyvitamin', 'hydroxyvitamin', 'ml', 'vitd', 'sle patients', 'serum 25', 'insufficiency']	['vitamin sle', 'vitamin levels', 'systemic lupus', 'lupus erythematosus', 'lupus', 'vitamin deficiency', 'vitamin insufficiency', 'vitamin supplementation', 'levels vitamin', 'vitamin status']	['vitamin', 'vitamin deficiency', 'vitamin levels', 'oh levels', 'ng ml', 'sle', '25 hydroxyvitamin', 'hydroxyvitamin', 'sle patients', 'serum 25']	['vitamin', 'deficiency', 'levels', 'hydroxyvitamin', 'insufficiency', 'supplementation', 'serum', 'lupus', 'lupus erythematosus', 'erythematosus']	['To analyze whether changes in serum 25-hydroxyvitamin D (25[OH]D) levels affect activity, irreversible organ damage, and fatigue in systemic lupus erythematosus (SLE). We performed an observational study of 80 patients with SLE included in a previous cross-sectional study of 25(OH)D, reassessed 2 years later. Oral vitamin D(3) was recommended in those with low baseline 25(OH)D levels. The relationship between changes in 25(OH)D levels from baseline and changes in fatigue (measured by a 0-10 visual analog scale [VAS]), SLE activity (measured by the Systemic Lupus Erythematosus Disease Activity Index [SLEDAI]), and irreversible organ damage (measured by the Systemic Lupus International Collaborating Clinics/American College of Rheumatology Damage Index [SDI]) were analyzed. Sixty patients took vitamin D(3). Mean 25(OH)D levels increased among all treated patients (P = 0.044), in those with baseline vitamin D levels <30 ng/ml (P < 0.001), and in those with baseline vitamin D levels <10 ng/ml (P = 0.005). Fifty-seven patients (71%) still had 25(OH)D levels <30 ng/ml and 5 (6%) had 25(OH)D levels <10 ng/ml. Inverse significant correlations between 25(OH)D levels and the VAS (P = 0.001) and between changes in 25(OH)D levels and changes in the VAS in patients with baseline 25(OH)D levels <30 ng/ml (P = 0.017) were found. No significant correlations were seen between the variation of the SLEDAI or SDI values and the variation in 25(OH)D levels (P = 0.87 and P = 0.63, respectively). Increasing 25(OH)D levels may have a beneficial effect on fatigue. Our results do not support any effects of increasing 25(OH)D levels on SLE severity, although they are limited by the insufficient 25(OH)D response to the recommended regimen of oral vitamin D(3) replacement.', 'Because vitamin D deficiency has been previously reported in patients with systemic lupus erythematosus (SLE), we decided to examine the prevalence of vitamin D deficiency in Thai SLE patients, to identify possible independent factors affecting serum 25-hydroxyvitamin D(2) and D(3) [25(OH)] vitamin D levels, and to examine the associations of serum 25(OH) vitamin D and disease activity and damage in Thai SLE patients. A cross-sectional study was performed in 101 SLE patients. Blood samples were prospectively collected. The levels of 25(OH) vitamin D were measured by radioimmunoassay. The cutoffs for vitamin D deficiency and insufficiency were 30 and 20 ng/mL, respectively. Demographic, clinical, and laboratory data were collected, and their associations with 25(OH) vitamin D level were examined by univariate and multivariate linear regression analyses. The level of 25(OH) vitamin D (mean [SD]) was 27.9 (7.6). Seventeen patients (17%) had vitamin D deficiency, 41 patients (41%) had vitamin D insufficiency, and 43 patients (42%) had normal vitamin D levels. Two thirds of the patients were taking relatively low-dose vitamin D supplementations. Current daily glucocorticoid dose and serum creatinine levels were negatively correlated with vitamin D levels (β = -0.207, P = 0.023; and β = -3.770, P = 0.003, respectively). There were no associations between disease activity or damage and 25(OH) vitamin D levels. Vitamin D deficiency and insufficiency are common in SLE patients despite more than half of them taking vitamin D supplementations. Higher serum creatinine level and higher current daily glucocorticoid dose are associated with lower serum 25(OH) vitamin D levels. These patients may require higher doses of vitamin D supplementations.', 'Many patients with systemic lupus erythematosus (SLE) and fibromyalgia (FM) may spend less time exposed to the sun than healthy individuals and thus might have low vitamin D levels. It is known that hydroxychloroquine (HCQ) inhibits conversion of 25(OH)- to 1,25(OH)2-vitamin D both in vitro and in patients with sarcoidosis. We assessed winter serum 25(OH)- and 1,25(OH)2-vitamin D levels in patients with SLE and FM. We recruited 25 consecutive female SLE and 25 female FM patients in London, Ontario, between January and March 2000. Subjects completed a brief questionnaire. Serum levels of 25(OH)-, 1,25(OH)2-vitamin D, and parathyroid hormone (PTH) were measured. In SLE patients mean 25(OH)-vitamin D was 46.5 nmol/l and mean 1,25(OH)2-vitamin D was 74.4 pmol/l. In FM patients these means were 51.5 nmol/l and 90.1 pmol/l, respectively. Serum 25(OH)-vitamin D levels did not significantly differ between SLE and FM patients, nor after adjusting for age and vitamin D, milk consumption, and sun block use. In 14 of the SLE patients and 12 of the FM patients 25(OH)-vitamin D levels < 50 nmol/l were found. SLE patients not using vitamin D supplements had lower 25(OH)-vitamin D levels than those who did. 1,25(OH)2-vitamin D tended to be lower in the SLE compared to the FM patients. This difference could be attributed to HCQ use: HCQ users (n = 17) had lower 1,25(OH)2-vitamin D levels than nonusers (n = 33); the mean adjusted difference was 24.4 pmol/l (95% CI 2.8-49.9). Half the SLE and FM patients had 25(OH)-vitamin D levels < 50 nmol/l, a level at which PTH stimulation occurs. Our data suggest that in SLE patients HCQ might inhibit conversion of 25(OH)-vitamin D to 1,25(OH)2-vitamin D.']
193	104	193_hiv_hiv infection_pml_hiv positive	['hiv', 'hiv infection', 'pml', 'hiv positive', 'infection', 'hiv infected', 'patients hiv', 'antiretroviral', 'haart', 'immunodeficiency', 'virus', 'immunodeficiency virus', 'human immunodeficiency', 'virus hiv', 'infected', 'hiv patients', 'jcv', 'antiretroviral therapy', 'rheumatic', 'progressive multifocal']	['arthritis hiv', 'hiv associated', 'hiv infection', 'manifestations hiv', 'rheumatic diseases', 'associated arthritis', 'association hiv', 'associated hiv', 'reactive arthritis', 'hiv patients']	['hiv', 'hiv infection', 'hiv positive', 'patients hiv', 'immunodeficiency', 'immunodeficiency virus', 'human immunodeficiency', 'hiv patients', 'antiretroviral therapy', 'rheumatic']	['infection', 'antiretroviral', 'immunodeficiency', 'virus', 'human immunodeficiency', 'antiretroviral therapy', 'rheumatic', 'multifocal leukoencephalopathy', 'viral load', 'viral']	["To compare human immunodeficiency virus (HIV)-infected and HIV-uninfected children with arthritis of unknown origin to determine whether the association between HIV infection and arthritis is causal or coincidental. Retrospective review of 132 children with arthritis who were tested for HIV infection. Thirty-five (27%) of the children were HIV infected and the male to female ratio was 2.5:1 (P = 0.02). Arthritis was the presenting feature of HIV infection in 78% of these children. The remaining 97 (73%) were diagnosed as having juvenile idiopathic arthritis. 'Spondyloarthropathy-like' features were found in 34% of HIV-infected children compared with 5% of uninfected children. The high prevalence of HIV infection in 27% of children, the predominance of males and the increased prevalence of 'spondyloarthropathy-like' features, supports a causal relationship between HIV infection and arthritis.", 'To determine the effect of human immunodeficiency virus (HIV) infection on disease activity in rheumatoid arthritis (RA). A retrospective records review of patients who contracted HIV infection subsequent to RA diagnosis (HIV group), compared to an HIV-negative group of patients with RA (control group), for 28-joint Disease Activity Score (DAS28) scores at initial presentation (T0) and last clinic visit (TL), and at diagnosis of HIV infection (TH) in the HIV group. Of 1712 patients with RA, 85 were HIV-positive (4.9%), 43 of them contracting HIV subsequent to RA diagnosis. The mean (SD) age, RA disease duration, and duration following diagnosis of HIV were 47.1 (10.1), 10.5 (8.4), and 2.9 (2.0) years, respectively, for the HIV group. Both the HIV and control groups showed similar improvement in joint counts and C-reactive protein (CRP) at visit TL, in spite of methotrexate (MTX) being withdrawn in most patients in the HIV group by visit TL (11.6% in the HIV group were still taking MTX vs 83.7% in the control group, p = 0.0002), but a minority (13.9%) had ongoing moderate to high disease activity at visit TL. In the HIV group, the mean DAS28-erythrocyte sedimentation rate (ESR) and DAS28-CRP scores were similar at baseline, but at visits TH and TL the mean DAS28-ESR scores were significantly higher than the mean DAS28-CRP scores (31% and 31.8%, p < 0.0005 and p < 0.004, respectively), mainly resulting from ESR increase following HIV seroconversion. Disease activity improved in most patients in the HIV group in spite of stopping the MTX as the \\anchor drug.\\" The DAS28-ESR overestimates disease activity compared to the DAS28-CRP in the setting of HIV infection."', 'Prospective studies of HIV-positive and HIV-negative individuals, longitudinal prospective studies of HIV-positive patients and the African experience with spondyloarthropathies have provided support for a direct role of HIV infection in producing a variety of articular manifestations. The most common manifestations are arthralgia and the spectrum of spondyloarthropathies, but distinct entities such as HIV-associated arthritis and the painful articular syndrome have also been reported. Although initial reports described patients with mainly asymmetric oligoarthritis, a polyarticular presentation is now seen frequently. In Caucasians, HIV-associated reactive arthritis resembles reactive arthritis in non-HIV-infected persons. Reactive arthritis, psoriatic arthritis and undifferentiated spondyloarthropathy were uncommon in Africa and are now detected more often with the HIV epidemic. Although early reports in Western communities reported asymmetrical oligoarthritis as the usual pattern, polyarticular involvement is now seen frequently. Intravenous drug abuse is the most likely risk factor for septic arthritis, even in HIV-infected persons in Western communities, while HIV infection itself may be more important in developing countries where most patients do not receive highly active antiretroviral therapy (HAART). Recent reports have drawn attention to the development of avascular necrosis of the bone in HIV-positive patients and the risk factors include HAART itself, complications of HAART, HIV infection per se or concomitant conventional risk factors. Many patients respond to conventional symptomatic therapy, and disease-modifying drug therapy is necessary for patients who have persistent and progressive arthritis. The use of HAART can modify the prevalence or expression of the articular syndromes.']
194	103	194_ici_iraes_checkpoint_irae	['ici', 'iraes', 'checkpoint', 'irae', 'immune checkpoint', 'icis', 'checkpoint inhibitors', 'immune', 'immune related', 'cancer', 'related adverse', 'ia', 'events iraes', 'inhibitors', 'rheumatic', 'ici induced', 'ici therapy', 'rh', 'checkpoint inhibitor', 'adverse']	['cancer immunotherapy', 'checkpoint inhibitors', 'immune checkpoint', 'checkpoint inhibitor', 'rheumatic immune', 'existing autoimmune', 'inflammatory arthritis', 'preexisting autoimmune', 'pembrolizumab', 'immunotherapy']	['irae', 'immune checkpoint', 'icis', 'checkpoint inhibitors', 'immune related', 'cancer', 'rheumatic', 'ici induced', 'ici therapy', 'checkpoint inhibitor']	['checkpoint', 'immune checkpoint', 'immune', 'cancer', 'inhibitors', 'rheumatic', 'adverse', 'adverse events', 'events', 'myositis']	['Immune checkpoint inhibitors (ICIs) are effective in the treatment of patients with advanced cancer and have emerged as a pillar of standard cancer care. However, their use is complicated by adverse effects known as immune-related adverse events (irAEs), including ICI-induced inflammatory arthritis. ICI-induced inflammatory arthritis is distinguished from other irAEs by its persistence and requirement for long-term treatment. TNF inhibitors are commonly used to treat inflammatory diseases such as rheumatoid arthritis, spondyloarthropathies and inflammatory bowel disease, and have also been adopted as second-line agents to treat irAEs refractory to glucocorticoid treatment. Experiencing an irAE is associated with a better antitumour response after ICI treatment. However, whether TNF inhibition can be safely used to treat irAEs without promoting cancer progression, either by compromising ICI therapy efficacy or via another route, remains an open question. In this Review, we discuss clinical and preclinical studies that address the relationship between TNF, TNF inhibition and cancer. The bulk of the evidence suggests that at least short courses of TNF inhibitors are safe for the treatment of irAEs in patients with cancer undergoing ICI therapy. Data from preclinical studies hint that TNF inhibition might augment the antitumour effect of ICI therapy while simultaneously ameliorating irAEs.', 'Immune checkpoint inhibitors (ICIs) are increasingly used to treat advanced cancer. Rheumatoid arthritis (RA) is associated with an increased risk of malignancies; however, patients with RA have been excluded from ICI trials. In this study, we evaluated risk of toxicity after initiation of ICI treatment in RA patients. We conducted a single-institution, medical records review analysis to assess the incidence of immune-related adverse events (irAEs) and autoimmune disease (AID) flares among patients with AIDs treated with ICIs from 2011 to 2018. A subgroup analysis for RA patients was performed with frequencies of irAEs and AID flares reported. Twenty-two patients with RA who were treated with ICI for malignancy were identified. At the time of ICI initiation, 86% had inactive RA disease activity. Immune-related adverse events occurred in 7 (32%) of patients, with 2 (9%) developing grade 3 (i.e., severe) irAEs. Immune checkpoint inhibitors were temporarily discontinued because of irAEs in 5 patients (23%), and permanently in 1 patient. Rheumatoid arthritis flares occurred in 12 patients (55%). Of those, 10 (83%) received oral corticosteroids with an adequate treatment response. Our analysis suggests that irAEs following ICI treatment are not increased among RA patients compared with other cancer patients. Heightened RA disease activity during ICI treatment is common, but most adverse events are manageable with oral corticosteroids, and few require permanent ICI discontinuation. A close collaboration between the oncologist and rheumatologist is advisable when considering ICIs in patients with RA.', 'To identify predictors of rheumatic immune-related adverse events (irAEs) following immune checkpoint inhibitor (ICI) treatment for cancer. We performed a case-control study to predict the occurrence of rheumatic irAEs in cancer patients who initiated ICI treatment at Mass General Brigham and the Dana-Farber Cancer Institute between 2011 and 2020. We screened for the presence of rheumatic irAEs by reviewing the medical records of patients evaluated by rheumatologists or those prescribed nonglucocorticoid immunomodulatory drugs after the time of ICI initiation (baseline). Review of medical records confirmed the presence of rheumatic irAEs and the indications necessitating immunomodulatory drug treatment. Controls were defined as patients who did not experience rheumatic irAEs, did not have preexisting rheumatic disease, did not have a clinical evaluation by a rheumatologist after ICI treatment, did not receive an immunomodulatory drug after ICI, did not receive systemic glucocorticoids after ICI, and survived at least 6 months after the initial ICI treatment. We used logistic regression to estimate the odds ratios (ORs) (with 95% confidence intervals [95% CIs]) for the risk of a rheumatic irAE in the presence of various baseline predictors. A total of 8,028 ICI recipients were identified (mean age 65.5\u2009years, 43.1% female, 31.8% with lung cancer). After ICI initiation, 404 patients (5.0%) were evaluated by rheumatologists, and 475 patients (5.9%) received an immunomodulatory drug to treat any irAEs. There were 226 confirmed rheumatic irAE cases (2.8%) and 118 de novo inflammatory arthritis cases (1.5%). Rheumatic diseases (either preexisting rheumatic diseases or rheumatic irAEs) were a common indication for immunomodulatory drug use (27.9%). Baseline predictors of rheumatic irAEs included melanoma (multivariable OR 4.06 [95% CI 2.54-6.51]) and genitourinary (GU) cancer (OR 2.22 [95% CI 1.39-3.54]), both relative to patients with lung cancer; combination ICI treatment (OR 2.35 [95% CI 1.48-3.74]), relative to patients receiving programmed death 1 inhibitor monotherapy; autoimmune disease (OR 2.04 [95% CI 1.45-2.85]) and recent glucocorticoid use (OR 2.13 [95% CI 1.51-2.98]), relative to patients not receiving a glucocorticoid, compared to the 2,312 controls without rheumatic irAEs. Predictors of de novo inflammatory arthritis were similar to those of rheumatic irAEs. We identified novel predictors of rheumatic irAE development in cancer patients, including baseline presence of melanoma, baseline presence of GU tract cancer, preexisting autoimmune disease, receiving or having received combination ICI treatment, and receiving or having received glucocorticoids. The proportion of cancer patients experiencing rheumatic irAEs may be even higher than was reported in the present study, since we used stringent criteria to identify cases of rheumatic irAEs. Our findings could be used to identify cancer patients at risk of developing rheumatic irAEs and de novo inflammatory arthritis and may help further elucidate the pathogenesis of rheumatic irAEs in patients with cancer who are receiving ICI treatment.']
195	103	195_etn_etanercept_sb4_mtx	['etn', 'etanercept', 'sb4', 'mtx', 'etn mtx', 'remission', 'week', 'methotrexate', 'das28', 'monotherapy', 'etanercept etn', 'safety', 'biosimilar', '25 mg', 'originator', 'weekly', 'efficacy', 'combination', 'ra', 'disease activity']	['patients rheumatoid', 'rheumatoid arthritis', 'etanercept methotrexate', 'rheumatoid', 'arthritis ra', 'methotrexate', 'patients ra', 'etanercept monotherapy', 'methotrexate mtx', 'treatment etanercept']	['mtx', 'etn mtx', 'remission', 'methotrexate', 'monotherapy', 'etanercept etn', 'biosimilar', '25 mg', 'ra', 'disease activity']	['etanercept', 'remission', 'week', 'methotrexate', 'monotherapy', 'safety', 'biosimilar', 'originator', 'weekly', 'efficacy']	['The purpose of this analysis was to examine discontinuation and reasons for discontinuation from disease-modifying anti-rheumatic (DMARD) therapies in the RADIUS 2 registry, a long-term, open-label, observational study of patients with moderate to severe rheumatoid arthritis (RA). Patients who participated in RADIUS 2 initiated etanercept (ETN) therapy at study entry and were followed for 5 years. In this post hoc analysis, patients who had received ETN continuously from entry to month 4 were categorised by treatment at month 4: ETN monotherapy, ETN+methotrexate (MTX), ETN+MTX+other DMARDs (OTH), or ETN+OTH. Outcomes were assessed at month 4 and at the time of any subsequent treatment change, and included Clinical Disease Activity Index (CDAI) and Health Assessment Questionnaire Disability Index (HAQ-DI). Of 3,484 patients analysed (982 ETN; 1,356 ETN+MTX; 537 ETN+MTX+OTH; 609 ETN+OTH), baseline demographic and clinical characteristics were similar across treatments. No treatment change occurred in 62.3%, 49.9%, 33.3%, and 37.1% of ETN, ETN+MTX, ETN+MTX+OTH, and ETN+OTH patients, respectively. The mean time on therapy from month 4 was longer for patients receiving ETN (23.3 months) or ETN+MTX (23.7 months) than those receiving ETN+MTX+OTH (18.0 months) or ETN+OTH (18.3 months). The greatest improvements in CDAI and HAQ-DI were seen in patients who continued on ETN. The most common reasons for discontinuing DMARD therapy were cost and ineffective treatment. Most patients who had received ≥4 months of ETN continued on ETN throughout the 5-year observation period. Patients with greatest clinical and disability improvements tended to continue on ETN.', 'Approximately 30% of patients with rheumatoid arthritis receiving biological disease-modifying antirheumatic drugs (bDMARDs) take them as monotherapy. Although etanercept (ETN) monotherapy has been evaluated in clinical trials, data in the real-world setting are sparse. We compared the efficacy and safety of ETN, given alone or in combination with methotrexate (MTX), in routine clinical practice. This was a subanalysis of patients who received either ETN alone or ETN\xa0+\xa0MTX during a 52-week prospective, observational study conducted at 329 German centers. The primary endpoint was \\Funktionsfragebogen Hannover\\" (Hannover Functional Ability Questionnaire [FFbH]; low FFbH\xa0=\xa0worse function) functional remission at week 26 and week 52. Secondary endpoints included the 28-joint count Disease Activity Score (DAS28), DAS28 remission (DAS28\xa0<\xa02.6), and adverse events (AEs). Participating centers applied ETN monotherapy in 43.1% of patients and ETN\xa0+\xa0MTX in 56.9%. A smaller proportion of patients achieved FFbH functional remission with ETN vs ETN\xa0+\xa0MTX (31.9%, 95% confidence interval [CI] 29.1-34.9% vs 39.8%, 37.2-42.5%, respectively; p\xa0<\xa00.001) at 26\xa0weeks and at 52\xa0weeks (38.4%, 35.1-41.7% vs 44.3%, 41.5-47.2%, respectively; p\xa0=\xa00.007). After 52\xa0weeks, the mean DAS28 (±SD) decreased from 5.5\xa0±\xa01.3 to 3.4\xa0±\xa01.4 (ETN) vs 5.3\xa0±\xa01.3 to 3.2\xa0±\xa01.3 (ETN\xa0+\xa0MTX) and DAS28 remission was achieved by 32.5% (95% CI 29.0-36.1%) of patients with ETN vs 38.8% (35.8-41.9%; p\xa0=\xa00.007) with ETN\xa0+\xa0MTX. Overall, 20.6 (ETN) and 19.7% (ETN\xa0+\xa0MTX) of patients reported treatment-related AEs. Patients received ETN monotherapy almost as often as ETN\xa0+\xa0MTX. ETN\xa0+\xa0MTX appeared marginally more effective than ETN monotherapy in some, but not all, outcomes measured."', 'To determine if withdrawing methotrexate (MTX) after 6 months of combination etanercept (ETN)+MTX, in MTX-inadequate responders with active rheumatoid arthritis (RA), is non-inferior to continuing ETN+MTX. Tumour necrosis factor-inhibitor naïve RA patients with disease activity score 28 (DAS28)≥3.2, swollen joint count≥3, despite stable MTX, were treated with ETN+MTX for 6 months, followed by randomisation to either continue ETN+MTX or switch to ETN monotherapy for an additional 18 months. The primary endpoint was change in DAS28 from 6-month randomisation to 12 months. The non-inferiority margin of change in DAS28 was 0.6, with prespecified analyses (DAS28<3.2 vs DAS28≥3.2). 205 patients were randomised. DAS28 was stable in patients on ETN+MTX and increased slightly in patients on ETN monotherapy from 6 to 12 months. Non-inferiority was not achieved, with an adjusted difference of 0.4 (0.1 to 0.7) between the ETN and the ETN+MTX groups, for the month 6-12 change in DAS28. However, patients who achieved low disease activity (LDA; DAS28<3.2) at 6 months had a similar disease activity at 12 months, whether on monotherapy or combination therapy (DAS28 change 0.7 ETN vs 0.57 ETN+MTX, p=0.8148). Conversely, for patients who did not reach LDA at 6 months, those on ETN monotherapy had increased disease activity at 12 months, while disease activity continued to decrease for patients on combination therapy, at 12 months (DAS28 change 0.4 ETN vs -0.4 ETN+MTX, p=0.0023). Non-inferiority was not achieved. Withdrawing MTX after 6 months of continuation ETN+MTX in MTX inadequate responders did not yield the same degree of improvement between 6 and 12 months compared with continuing ETN+MTX. ClinicalTrials.gov-NCT00654368.']
196	99	196_wg_wegener granulomatosis_wegener_granulomatosis	['wg', 'wegener granulomatosis', 'wegener', 'granulomatosis', 'granulomatosis wg', 'cyclophosphamide', 'granulomatous', 'involvement', 'vasculitis', 'pulmonary', 'case', 'cytoplasmic', 'anca', 'patients wg', 'antineutrophil', 'splenic', 'necrotizing', 'antineutrophil cytoplasmic', 'diagnosis', 'nose']	['wegener granulomatosis', 'granulomatosis wg', 'granulomatosis', 'granulomatous inflammation', 'granulomatous vasculitis', 'necrotizing granulomatous', 'necrotizing vasculitis', 'granulomatous', 'diagnosis wegener', 'vasculitis']	['wg', 'wegener granulomatosis', 'granulomatosis', 'granulomatosis wg', 'cyclophosphamide', 'granulomatous', 'vasculitis', 'pulmonary', 'antineutrophil', 'antineutrophil cytoplasmic']	['granulomatosis', 'cyclophosphamide', 'granulomatous', 'involvement', 'vasculitis', 'pulmonary', 'case', 'cytoplasmic', 'antineutrophil', 'splenic']	["To describe 2 cases of coexisting rheumatoid arthritis (RA) and Wegener's granulomatosis (WG), and to summarize the clinical and serological data for all 6 patients reported in the English literature since 1966. Medline review over a 35-year period (1966-2002) revealed 4 reported cases of RA associated with WG. Patients were diagnosed based on symptoms, radiographic changes, bronchoalveolar lavage fluid analysis, hematuria, serology, and biopsy. We describe 2 additional cases of WG developing in Caucasian women with RA. These are the first reported patients to possess positive antineutrophil cytoplasmic antibodies (ANCA) and autoantibodies to proteinase 3 (PR3). All 6 cases of coexisting RA and WG were female. The diagnosis of RA preceded WG diagnosis in all cases; mean age at RA onset was 43.7 +/- 15.0 years, duration of RA prior to WG diagnosis 7.9 +/- 9.1 years. Clinical findings included erosive articular disease on radiographs (n = 4; 67%), positive rheumatoid factor (n = 6; 100%), upper respiratory involvement (n = 5; 83%), lower respiratory signs (n = 4; 67%), renal involvement (n = 2; 33%), and positive ANCA (n = 2/3; 67%). Five patients were treated with corticosteroids and cyclophosphamide, with clinical improvement. Although rare, WG may develop in patients with preexisting RA and may present with end-organ involvement.", "Wegener's granulomatosis (WG) is a systemic, granulomatous vasculitis that typically affects the upper airways, lungs, and, in most cases, the kidneys. Lung involvement occurs in 85% of patients. A classic feature of WG is multiple pulmonary nodules, which frequently cavitate. Hilar adenopathy or mediastinal masses are rare. These atypical pulmonary findings should raise suspicion of diseases other than WG and lead to biopsy with cultures, even when the diagnosis of WG appears to be certain. These guidelines proved to be reliable in a patient with WG in whom a hilar mass was associated with tuberculosis.", "To study the medical and socioeconomic impact of Wegener's granulomatosis (WG) in a large cohort (n = 701) of patients who are members of the international WG Support Group (WGSG). Forty questions designed and validated by one of the authors and reviewed by the medical consultants of the WGSG International were mailed to 1690 patients with WG who are members of the WGSG; 701 (41%) patients returned the questions. Diagnosis of WG was self-reported for purpose of this questionnaire. Study domains included demographic features, education, analysis of categories of medical care providers, organ system involvement, delay in diagnosis, frequency and sites of biopsies to assist in diagnosis, treatment outcome, familial association, disability, and financial effect. We compared some of these features in patients whose diagnosis was made in the 1970s, 1980s, or 1990s. In our cohort WG was slightly more prevalent in women (56%), particularly if the disease started at a younger age (9-40 years). Peak age period at disease onset was 45-65 years. Ninety-eight percent of patients were Caucasian. Diagnosis of WG was usually made by a specialist, and the majority of patients received subsequent care by specialists. During the past decade only 7% of patients received a diagnosis of WG upon their first visit to a physician. A period of 3-12 months passed from onset of features of WG to achieving a diagnosis in the majority of patients. Compared to the period 1970-90, in recent years fewer patients had biopsies performed for diagnostic purposes. This observation correlated with increased use of antineutrophil cytoplasmic antibodies. In the 1990s the most common reported therapy was combination of corticosteroids and cyclophosphamide (73%). Patients also reported initial therapy with methotrexate (11%), trimethoprim-sulfamethoxa-zole (32%), and azathioprine (5%). Patients rarely reported other family members with WG. In none of 12 WG patients who had a twin did the twin have WG. The survey did not identify any specific environmental exposure, occupation, or hobby that was overrepresented among patients. One hundred seventy-nine WG patients reported that their disease had a significant financial impact on their lives. Information from this survey of 701 patients is consistent with physician reported data about organ involvement, initial manifestations and therapy, and outcomes in WG. More WG patients in the 1990s were diagnosed after first physician encounter. This survey did not reveal any predisposing or inducing environmental or familial factors, and showed fewer patients become disabled and more were able to work full time."]
197	99	197_bmd_sle_bone_osteoporosis	['bmd', 'sle', 'bone', 'osteoporosis', 'lumbar spine', 'fractures', 'spine', 'sle patients', 'lumbar', 'bone mineral', 'mineral', 'density', 'mineral density', 'vertebral', 'fracture', 'density bmd', 'hip', 'absorptiometry', 'lupus', 'ray absorptiometry']	['systemic lupus', 'lupus erythematosus', 'osteoporosis', 'lupus', 'bone density', 'osteoporotic', 'sle patients', 'lumbar spine', 'bone loss', 'patients sle']	['osteoporosis', 'lumbar spine', 'fractures', 'spine', 'sle patients', 'bone mineral', 'vertebral', 'density bmd', 'absorptiometry', 'lupus']	['bone', 'osteoporosis', 'lumbar spine', 'fractures', 'spine', 'lumbar', 'mineral', 'density', 'vertebral', 'fracture']	['To examine bone mineral density (BMD) frequency of osteoporosis and reduced bone mass in systemic lupus erythematosus (SLE), and compare the data of the SLE patients with matched rheumatoid arthritis (RA) patients and healthy controls. Secondly, to study possible correlations between BMD, demographic and disease variables in the SLE patients. Measures of BMD assessed by dual energy x ray absorptiometry were obtained from 75 SLE patients aged </= 70 years, 75 RA patients matched for age, sex and disease duration, and from 75 healthy controls matched for age, sex and geographical area. Disease activity and accumulated organ damage were assessed in the SLE patients. The SLE patients had significantly lower BMD values at lumbar spine L2-L4 and hip, and higher frequency of osteoporosis at all sites of measurement compared with matched healthy controls. The matched SLE and RA patients had similar BMD, prevalence of osteoporosis and reduced bone mass. In the SLE patients BMD was more strongly correlated with accumulated organ damage than with markers of disease activity or duration. In multivariate analyses BMD was at all sites predicted by age and body mass, at lumbar spine also by the current corticosteroid dose. The study showed reduced BMD in patients with SLE compared with matched healthy controls. Premenopausal women taking corticosteroids were especially affected. Furthermore, the BMD of matched SLE and RA patients was reduced to a similar extent.', 'To determine changes of bone mineral density (BMD) over a 5-year period in a cohort of female patients with systemic lupus erythematosus (SLE) and to identify factors predictive of BMD loss. Our longitudinal study involved 125 female patients with SLE with a mean (SD) age of 46.5 years (10.1) and a median disease duration of 10.4 years. Demographics and clinical data were collected and BMD at the femoral neck, total hip, and lumbar spine (L1-4) was performed by using dual-energy x-ray absorptiometry at baseline and followup. Average percentage changes of BMD over a mean followup of 5 years were -2.41% at the femoral neck, -1.63% at the total hip, and -0.62% at the lumbar spine, with significant changes at both the femoral neck (p < 0.0001) and total hip (p < 0.0005), but not at the lumbar spine (p = 0.128). Disease flare, new organ damage, and use of glucocorticoids during followup were significantly associated with larger decreases in BMD. BMD loss was arrested at the femoral neck and BMD increased at the total hip and lumbar spine in patients receiving antiosteoporosis therapy. In multivariate analyses, use of antiosteoporosis therapy was independently associated with increased BMD at any site and new organ damage was an independent predictor of BMD loss at the femoral neck. Significant BMD loss at the hip over a period of 5 years was found in patients with SLE. Disease activity, disease damage, and use of glucocorticoids are the disease-specific variables that contribute to bone loss in SLE.', 'The aim of this study was to determine the prevalence and risk factors for low bone mineral density (BMD) in women with systemic lupus erythematosus (SLE). A cross-sectional study was conducted among 100 pre-menopausal patients with SLE. Patients were evaluated using a questionnaire about the following variables: age, disease duration, disease activity, chronic disease damage, cumulative corticosteroid dose, and history of fracture. Lumbar spine and hip measurements of BMD were performed by dual absorptiometry. Univariate and multivariate statistical analyses were used to assess the relationship between risk factors and BMD. The mean age was 32.8 +/- 8.7 years, and the median duration of SLE was 73.2 +/- 65 months. The mean cumulative corticosteroid dose was 20.0 +/- 21.3 g. The mean BMD was 1.09 +/- .18 g/cm(2) in the lumbar spine and 1.0 +/- .14 g/cm(2) in the hip. Osteopenia was present in 40% of patients and osteoporosis in 5%. In the multiple regression analysis, low BMD in the lumbar spine was associated with chronic disease damage and low body mass index (BMI). Low BMD in the hip was associated with cumulative corticosteroid dose and low BMI. Chronic disease damage, low BMI, and cumulative corticosteroid dose are risks factors for low BMD in pre-menopausal SLE patients. Osteopenia was found in 40% of patients, while osteoporosis was found in only 5%.']
198	98	198_trials_rct_rcts_publication	['trials', 'rct', 'rcts', 'publication', 'design', 'bias', 'cer', 'rheumatology', 'trial', 'studies', 'research', 'published', 'statistical', 'journals', 'observational', 'reporting', 'data', 'industry', 'abstracts', 'clinical trials']	['rheumatology journals', 'randomized trials', 'controlled trials', 'clinical trials', 'rheumatology', 'trials rcts', 'rheumatologists', 'systematic reviews', 'meta analyses', 'effectiveness research']	['rcts', 'publication', 'bias', 'cer', 'rheumatology', 'studies', 'observational', 'reporting', 'abstracts', 'clinical trials']	['trials', 'publication', 'design', 'bias', 'rheumatology', 'trial', 'studies', 'research', 'statistical', 'journals']	['The conduct of underpowered randomized controlled trials (RCT) has recently been criticized in medical journals. We investigated the current prevalence of underpowered RCT in rheumatology. We searched to identify randomized, prospective RCT assessing clinical efficacy of treatments for adult rheumatic diseases published in English in 2001 and 2002. RCT were assessed as positive or negative based on the result of the primary outcome measure. For phase III RCT with negative results without power analysis, we calculated adequate sample size using beta = 0.20 and alpha = 0.05. We also examined trial quality by assessing the adequacy of reported random sequence generation, allocation concealment, and analysis, and compared the quality of reporting of RCT with adequate and inadequate sample size. A total of 228 RCT met inclusion criteria; of the 205 phase III trials, 119 were positive, 81 were negative. The remaining 5 trials made no statistical comparison between interventions, and did not supply enough information for a result to be calculated. Of the 86 negative or indeterminate RCT, 37 reported sample size calculations (all but 4 had adequate power). Of the 49 remaining phase III trials that did not report power calculations, we conducted sample size calculations; only 10 were adequately powered. Few of the underpowered RCT studied rare rheumatic diseases. Negative RCT with inadequate sample size were less likely to describe adequate random sequence generation or allocation concealment than positive RCT or negative RCT with adequate sample size. The conduct of underpowered trials is not an infrequent occurrence in rheumatology, with only 50% of negative or indeterminate phase III rheumatology RCT in 2001-2002 having adequate sample size.', 'Well-designed randomized controlled trials (RCT) mitigate bias and confounding, but previous evaluations of rheumatology trials found high rates of methodological flaws. Outside of rheumatoid arthritis, no studies in the modern era have assessed the quality of rheumatology RCT over time or regarding industry funding. We identified all RCT published in 3 high-impact rheumatology journals from 1998, 2008, and 2018. Quality metrics derived from a modified Jadad scale were analyzed by year of publication and by funding source. Ninety-six publications met inclusion criteria; 82 of these described the primary analysis of an RCT. Over time (1998-2008-2018), trials were less likely to adequately report dropouts and withdrawals (100% vs 82% vs 60%; p < 0.01) or include an active comparator (44% vs 12% vs 13%; p = 0.01). Later trials were more likely to evaluate biologic therapy (11% vs 38% vs 83%; p < 0.01) and report adequate randomization procedures (39% vs 29% vs 60%; p = 0.04). Seventy-nine percent of trials received industry funding. Industry-funded trials were more likely to report double-blinding (86% vs 53%; p < 0.01), patient-reported outcome measures (77% vs 41%; p < 0.01), and intention-to-treat analyses (86% vs 65%; p = 0.04). Industry-funded trials comprise the majority of RCT published in high-impact rheumatology journals and more frequently report metrics associated with RCT quality. RCT assessing active comparators and nonbiologic therapies have become less common in high-impact rheumatology journals.', 'To examine characteristics associated with the publication and timeliness of publication of randomized controlled trials (RCTs) of treatment of rheumatoid arthritis (RA). RA RCTs (phases II-IV) registered at ClinicalTrials.gov and completed by December 31, 2009 were identified. A standardized strategy was used to determine publication status and outcome assessment. The association of RCT characteristics recorded at ClinicalTrials.gov and study outcome with publication and time to publication were assessed. A search conducted at least 30 months after trial completion revealed that among 143 eligible RCTs, 95 (64.4%) were published. The 48 unpublished RCTs had enrolled >10,000 patients. Efficacy outcomes could be ascertained for 127 of the RCTs. RCT publication was associated with positive outcome, with an adjusted odds ratio [OR] of 4.3 (95% confidence interval [95% CI] 1.8-10.2) (P = 0.001), and marginally with RCT registration before completion (adjusted OR 0.4 [95% CI 0.1-1.0], P = 0.06). The estimated median time to publication was 38 months. Positive outcome was associated with earlier publication (adjusted hazard ratio 1.9 [95% CI 1.2-2.9], P = 0.006). RCTs completed in 2006-2007 or 2008-2009 were likely to be published sooner than RCTs completed in or before 2005. Sensitivity analyses to assess the impact of 16 RCTs with unknown outcome did not alter these findings, except in the highly implausible scenario of all such trials being positive. Positive study outcome was associated with publication and timeliness of publication despite registration in a publicly available registry. A substantial minority of RA RCTs remained unpublished. Efforts to improve transparency in reporting of clinical trials need to continue.']
199	97	199_paraneoplastic_leukemia_malignancy_syndromes	['paraneoplastic', 'leukemia', 'malignancy', 'syndromes', 'rheumatic', 'cancer', 'polyarthritis', 'leukemic', 'lymphoma', 'paraneoplastic syndromes', 'malignant', 'symptoms', 'rheumatic syndromes', 'malignancies', 'musculoskeletal', 'paraneoplastic rheumatic', 'paraneoplastic arthritis', 'paraneoplastic syndrome', 'case', 'arthritis']	['paraneoplastic arthritis', 'paraneoplastic rheumatic', 'paraneoplastic syndromes', 'polyarthritis syndrome', 'rheumatic diseases', 'paraneoplastic syndrome', 'rheumatic syndromes', 'rheumatic disease', 'polyarthritis', 'rheumatologic']	['paraneoplastic', 'polyarthritis', 'lymphoma', 'paraneoplastic syndromes', 'rheumatic syndromes', 'malignancies', 'paraneoplastic rheumatic', 'paraneoplastic arthritis', 'paraneoplastic syndrome', 'arthritis']	['paraneoplastic', 'leukemia', 'malignancy', 'syndromes', 'rheumatic', 'cancer', 'polyarthritis', 'leukemic', 'lymphoma', 'paraneoplastic syndromes']	['Rheumatic paraneoplastic syndromes are paraneoplastic arthritis, palmar fasciitis and polyarthritis syndrome, remitting seronegative symmetrical synovitis with pitting edema, pancreatic panniculitis with polyarthritis, paraneoplastic vasculitis, cancer-associated myositis, hypertrophic osteoarthropathy (Marie-Bamberger disease) and tumor-induced osteomalacia. Typical clinical manifestations, pathogenesis, prognosis, and treatment of this entity are presented. Knowledge of these disease entities can lead to timely diagnosis of the underlying malignant disease and to a\xa0higher probability of a cure. Response of the paraneoplastic inflammatory manifestations to corticosteroids, non-steroidal anti-inflammatory drugs or immunosuppressants is often insufficient. Curative removal of the malignant disease is crucial for the course of the paraneoplastic syndrome. When a\xa0paraneoplastic etiology of rheumatic symptoms is suspected, a\xa0step-wise diagnostic strategy is advisable.', 'Paraneoplastic arthritides are a group of inflammatory rheumatic syndromes induced by an occult and manifest malignancy, characterized by a wide range of musculoskeletal signs and symptoms that masquerade other rheumatic diseases such as rheumatoid arthritis. Although the pathogenesis of paraneoplastic arthritides is unknown, immune-mediated mechanisms can induce a paraneoplastic syndrome, with a dominant feature the polyarthritis. Common entities of paraneoplastic arthritides include paraneoplastic polyarthritis, hypertrophic osteoarthropathy, remitting seronegative symmetrical synovitis with pitting edema, palmar fasciitis and polyarthritis, and polyarthritis and panniculitis associated with pancreatic carcinoma. The electronic databases PubMed and Scopus were scrutinized using the following terms: paraneoplastic arthritis, paraneoplastic polyarthritis, or paraneoplastic rheumatic diseases. Abstracts, full articles, and selected references were reviewed. The aim of the present narrative review article was to describe the clinical characteristics, diagnostic evaluation, and management of paraneoplastic arthritides, and highlight the challenges that health care providers may encounter, distinguishing those conditions from other autoimmune rheumatic disorders. Future studies are needed to give insight into the mechanisms associated with paraneoplastic arthritides, leading to the development of novel diagnostic biomarkers.', "The aims of this study were to assess the prevalence of paraneoplastic rheumatic syndromes in a cohort of patients with newly diagnosed solid tumours and to describe their autoimmune profile, comparing it to the controls. Screening questionnaires (3,770) were distributed, and during a three-step study, 94 patients were confirmed to have both paraneoplastic syndrome and oncology diagnoses. Three control groups-patients with undifferentiated arthritis, Raynaud's phenomenon for non-malignant causes and solid tumours only-were designed to compare with the paraneoplastic cases and their immunology profile. The prevalence of paraneoplastic rheumatic syndromes was 2.65% (95% CI 0.21-3.20). The group of patients with arthritis and the group of patients with Raynaud's syndrome were found to prevail among other clinical presentations of paraneoplastic rheumatic syndromes. Both paraneoplastic syndromes were linked to malignancies of the urogenital system. Antinuclear antibodies were found to be similarly frequent in the paraneoplastic arthritis, paraneoplastic Raynaud's phenomenon and the solid tumour groups. No differences were observed when comparing paraneoplastic arthritis and undifferentiated arthritis, except that the patients with paraneoplastic arthritis were older. Comparing paraneoplastic Raynaud's to Raynaud's phenomenon, male preponderance in the paraneoplastic Raynaud's phenomenon group was observed, and the patients were obviously older. Paraneoplastic rheumatic syndromes are rare and more often occur in older patients. Among them, paraneoplastic arthritis and Raynaud's syndrome were the most frequent. The immunology profile does not help in discriminating between arthritis and paraneoplastic arthritis patients and is of limited use in Raynaud's differential diagnosis."]
200	96	200_abatacept_retention_aba_safety	['abatacept', 'retention', 'aba', 'safety', 'sc', 'sc abatacept', 'methotrexate', 'remission', 'lte', 'abatacept retention', 'mtx', 'abatacept plus', 'biologic', 'das28', 'efficacy', 'abatacept methotrexate', 'abatacept treatment', 'mg kg', 'das28 crp', 'sdai']	['abatacept methotrexate', 'rheumatoid arthritis', 'patients rheumatoid', 'rheumatoid', 'arthritis ra', 'efficacy abatacept', 'abatacept patients', 'methotrexate', 'abatacept treatment', 'treated abatacept']	['retention', 'sc abatacept', 'methotrexate', 'remission', 'abatacept retention', 'abatacept plus', 'biologic', 'abatacept methotrexate', 'abatacept treatment', 'das28 crp']	['abatacept', 'retention', 'safety', 'methotrexate', 'remission', 'abatacept retention', 'biologic', 'efficacy', 'abatacept treatment', 'inadequate']	["To evaluate retention of abatacept over 24 months in patients with rheumatoid arthritis (RA) in routine clinical practice across Europe and Canada. ACTION (AbataCepT In rOutiNe clinical practice) was a prospective, observational, multicentre study of adult patients with moderate-to-severe RA who, at their physician's discretion, initiated treatment with intravenous abatacept. Enrolment occurred from May 2008 to December 2010, with up to 30 months of follow-up. The primary endpoint was the abatacept retention rate over 24 months. Crude abatacept retention rate was estimated using the Kaplan-Meier method. Prognostic factors of abatacept retention in patients with ≥1 prior biologic failure were derived from a Cox proportional hazards regression model, accounting for clustered data. A total of 1137 patients were enrolled (1573 patient-years on abatacept); most (89.2%) had experienced prior biologic failure. The overall crude abatacept retention rate at 24 months was 54.4% (95% confidence interval: 51.3, 57.4). Positivity for both rheumatoid factor and anti-cyclic citrullinated antibody, previous exposure to one or no anti-tumour necrosis factor agents, and cardiovascular comorbidity were prognostic of higher abatacept retention. Erythrocyte sedimentation rate ≥51 mm/hour and introduction of corticosteroid use at abatacept initiation were predictors of lower abatacept retention. Abatacept retention varied according to country. Abatacept was well tolerated without any unexpected safety signals. In a real-world setting, intravenous abatacept treatment retention was more than 50% at 24 months. The identification of prognostic factors of abatacept retention could support individualised biologic treatment strategies in patients with moderate-to-severe RA.", 'To assess the efficacy and safety of abatacept in biological-naive patients with rheumatoid arthritis and an inadequate response to methotrexate treated in the long-term extension (LTE) of the ATTEST trial. Patients randomly assigned to abatacept, placebo or infliximab completing the 1-year double-blind period were eligible to receive abatacept ∼10 mg/kg in the open-label LTE. Efficacy to year 2 is presented for patients randomly assigned to abatacept or infliximab who switched to open-label abatacept. Safety data are presented for all patients entering LTE regardless of double-blind treatment. Of 431 patients randomly assigned, 79.8% remained on abatacept at year 2. At years 1 and 2, 19.7% and 26.1% of abatacept and 13.3% and 28.6% of infliximab-to-abatacept patients achieved disease activity score 28-defined remission (<2.6). Safety with abatacept during the cumulative study period was consistent with the double-blind experience, with no increase in adverse event incidence following the switch to abatacept. In methotrexate-inadequate responders, abatacept efficacy was maintained over 2 years. For infliximab-to-abatacept patients, efficacy improvements were seen in year 2 after patients switched to abatacept. Switching directly from infliximab to abatacept was well tolerated. These data demonstrate that abatacept provides sustained responses and consistent safety, suggesting that switching from infliximab to abatacept is a viable treatment option.', 'One target of rheumatoid arthritis (RA) treatment is to achieve early sustained remission; over the long term, patients in sustained remission have less structural joint damage and physical disability. We evaluated Simplified Disease Activity Index (SDAI) remission with abatacept\u2009+\u2009methotrexate versus abatacept placebo\u2009+\u2009methotrexate and impact of de-escalation (DE) in anti-citrullinated protein antibody (ACPA)-positive patients with early RA. The phase IIIb, randomized, AVERT-2 two-stage study (NCT02504268) evaluated weekly abatacept\u2009+\u2009methotrexate versus abatacept placebo\u2009+\u2009methotrexate. SDAI remission (≤\u20093.3) at week\xa024. Pre-planned exploratory endpoint: maintenance of remission in patients with sustained remission (weeks\xa040 and 52) who, from week\xa056 for 48\xa0weeks (DE period), (1) continued combination abatacept\u2009+\u2009methotrexate, (2) tapered abatacept to every other week (EOW)\u2009+\u2009methotrexate for 24\xa0weeks with subsequent abatacept withdrawal (abatacept placebo\u2009+\u2009methotrexate), or (3) withdrew methotrexate (abatacept monotherapy). Primary study endpoint was not met: 21.3% (48/225) of patients in the combination and 16.0% (24/150) in the abatacept placebo\u2009+\u2009methotrexate arm achieved SDAI remission at week\xa024 (p\u2009=\u20090.2359). There were numerical differences favoring combination therapy in clinical assessments, patient-reported outcomes (PROs) and week\xa052 radiographic non-progression. After week\xa056, 147 patients in sustained remission with abatacept\u2009+\u2009methotrexate were randomized (combination, n\u2009=\u200950; DE/withdrawal, n\u2009=\u200950; abatacept monotherapy, n\u2009=\u200947) and entered DE. At DE week\xa048, SDAI remission (74%) and PRO improvements were mostly maintained with continued combination therapy; lower remission rates were observed with abatacept placebo\u2009+\u2009methotrexate (48.0%) and with abatacept monotherapy (57.4%). Before withdrawal, de-escalating to abatacept EOW\u2009+\u2009methotrexate preserved remission. The stringent primary endpoint was not met. However, in patients achieving sustained SDAI remission, numerically more maintained remission with continued abatacept\u2009+\u2009methotrexate versus abatacept monotherapy or withdrawal. ClinicalTrials.gov identifier, NCT02504268. Video abstract (MP4 62241 KB). Patients with rheumatoid arthritis (RA) experience inflamed and damaged joints. RA is an autoimmune disease in which proteins called autoantibodies, particularly anti-citrullinated protein autoantibodies, target the patient’s own joint tissue and organs by mistake, leading to symptomatic inflammation. Successful treatment can decrease the disease’s activity to a state known as remission. Patients in remission may experience little or no symptoms and it may be possible for some to then be able to decrease their treatment. Here, we report the results of a large, international study that looked at two treatments, abatacept and methotrexate, in patients with RA and anti-citrullinated protein autoantibodies. The study had two parts. Firstly, to see how many patients had success (remission) with weekly abatacept and/or methotrexate treatment, and secondly, to see if remission was maintained when treatment was either continued or decreased and stopped. The study showed that the number of patients in remission 6\xa0months after treatment started was not greatly different between patients treated with both abatacept and methotrexate and those treated with just methotrexate. Those taking abatacept and methotrexate together had better remission rates 1\xa0year later. More patients also stayed in remission when they continued to receive both abatacept and methotrexate compared with those who were just treated with abatacept or when their abatacept treatment was decreased and stopped. More patients stayed in remission when abatacept was decreased than when it was stopped. The results from this study may help determine possible future treatment reduction and/or withdrawal plans for some patients with RA.']
201	95	201_century_reiter_ancient_paleopathological	['century', 'reiter', 'ancient', 'paleopathological', 'skeletal remains', 'skeletal', 'art', 'artist', '19th', 'renaissance', 'dish', 'artists', 'historical', '19th century', 'medical', 'artistic', 'antiquity', 'gout', 'skeletons', 'bones']	['paleopathological', 'rheumatism', 'arthritis', 'rheumatoid arthritis', 'skeletal remains', 'rheumatoid', 'gout', 'rheumatic fever', 'antiquity', 'rheumatic']	['paleopathological', 'skeletal remains', 'renaissance', 'artists', 'historical', '19th century', 'medical', 'antiquity', 'gout', 'bones']	['century', 'ancient', 'paleopathological', 'skeletal remains', 'skeletal', 'art', 'artist', '19th', 'artists', 'historical']	['The effect of rheumatic and infectious diseases on skeletal remains provides an important source of information for knowledge of contemporary medicine. Few pathologic conditions have attracted so much interest as treponematoses. One of these, syphilis, was the most feared venereal disease throughout the civilized world until the introduction of penicillin in the 20th century. To describe paleopathological and ceramic illustrations of treponematoses in ancient Mexico. Paleopathological and ceramic material examples from the National Institute of Anthropology and History of Mexico were reviewed. A unique paleopathologic site for treponemal diseases comprises the La Candelaria Cave skeletal collection from northern Mexico. The cave was used as a burial site and contained the bones of at least 83 adults and 33 subadults. Fifty-one percent of the recovered skulls possess erosions of the vault consistent with treponematoses. Some of these exhibit the impressive frontal bone lytic changes with irregular borders typical of caries sicca. In addition, periostosis of the long bones was found in up to 88% of the study sample, including 6 examples of saber-shin deformity of tibias. Radiocarbon dating (-C) of a bone retrieved from the cave ranges from 1100 to 1300 A.D. Additionally, a Pre-Hispanic ceramic figurine from the Mexican state of Nayarit depicting a lame man with multiple nodular skin lesions that suggest gummatous treponemal infection is described. These ancient specimens reinforce the notion that treponemal infection was present on the American Continent before European penetration of the New World. These very advanced paleopathologic lesions and ceramic representations demonstrate the degree to which these diseases wrought devastation before the antibiotic era. In ancient times, treponematoses were true rheumatic diseases that produced profound skeletal abnormalities marked by periosteal accretion and bone destruction.', 'Throughout history, gout has been referred to as the \\disease of the kings\\", and has been clearly associated with the lifestyle of the aristocratic social classes. According to the written sources, several members of the famous Medici family of Florence suffered from an arthritic disease that contemporary physicians called \\"gout\\". A paleopathological study carried out on the skeletal remains of some members of the family, exhumed from their tombs in the Church of San Lorenzo in Florence, offered a unique opportunity to directly investigate the evidence of the arthritic diseases affecting this elite group. The skeletal remains of several members of the family were examined macroscopically and submitted to x-ray investigation. The results of the study allowed us to ascertain that the so-called \\"gout of the Medici\\" should be considered the clinical manifestation of three different joint conditions: diffuse idiopathic skeletal hyperostosis, rheumatoid arthritis and uratic gout. In particular, uric acid gout was diagnosed in the Grand Duke Ferdinand I (1549-1609). Recently, a new case of this disease was diagnosed in Anton Francesco Maria (1618-1659), a probable illegitimate member of the family. With this new case, uratic gout was observed in 2 out of 9 adult males, leading to suppose that the disease should have been a common health problem within the family. The aetiology of the disease has to be searched in environmental factors, since both historical and paleonutritional studies demonstrated that the diet of this aristocratic court was rich in meat and wine."', 'The Medici project consisted in archeological and paleopathological researches on some members of the great dynasty of the Italian Renaissance. The remains of Giovanni de\' Medici, so-called \\dalle Bande Nere\\" (Forlì 1498- Mantua 1526) have not been investigated yet. The enigma of the fatal injury and leg amputation of the famous Captain excited curiosity of paleopathologists, medical scientists and Italian Society of Orthopedic and Traumatology which contributed to realize the project of exhumation and study of his skeletal remains. The aim of the study is to report the first anthropological and paleopathological results. The tomb of Giovanni and his wife Maria Salviati was explored and the skeletal remains were investigated. Anthropological and paleopathological examination defined: age at death, physical constitution and activity, skeletal diseases. The bones of the leg were studied macroscopically, under stereoscopic microscope, at X-ray and CT scans to detect type of injury and level of amputation. The skeleton and muscular insertions of Giovanni revealed a young-adult and vigorous man, subjected to stresses of military activity since adolescence. Right tibia was amputated below the proximal half of diaphysis leaving long tibio-fibular stumps with a horizontal cut only at the lateral portion. Thus, the surgeon limited to complete the traumatic hemi-amputation. Amputation in the Sixteenth Century technically consisted in guillotine incisions below the knee using crescent shaped knife and bony saw, usually leaving a quite long tibial stump. Amputations in the Sixteenth Century were contaminated and grossly performed not providing vascular binding nor wound closure. The surgeon performed the procedure in conformity with surgical knowledge of that period."']
202	93	202_egpa_eosinophilic_eosinophilic granulomatosis_mepolizumab	['egpa', 'eosinophilic', 'eosinophilic granulomatosis', 'mepolizumab', 'asthma', 'polyangiitis egpa', 'granulomatosis polyangiitis', 'polyangiitis', 'granulomatosis', 'eosinophil', 'anca', 'patients egpa', 'egpa patients', 'vasculitis', 'bvas', 'relapse', 'eosinophils', 'eosinophilia', 'eosinophil count', 'remission']	['eosinophilic granulomatosis', 'eosinophilic vasculitis', 'granulomatosis polyangiitis', 'granulomatosis', 'polyangiitis egpa', 'patients eosinophilic', 'vasculitis activity', 'peripheral eosinophil', 'vasculitis', 'eosinophil']	['eosinophilic granulomatosis', 'mepolizumab', 'asthma', 'polyangiitis egpa', 'granulomatosis polyangiitis', 'egpa patients', 'vasculitis', 'eosinophils', 'eosinophilia', 'eosinophil count']	['eosinophilic', 'eosinophilic granulomatosis', 'mepolizumab', 'asthma', 'polyangiitis', 'granulomatosis', 'eosinophil', 'vasculitis', 'relapse', 'eosinophils']	['Eosinophilic granulomatosis with polyangiitis (EGPA) is an ANCA-associated vasculitis that affects small size vessels. Only four cases of periaortitis associated with EGPA have been reported in the literature. We report the case of a 67-year-old woman with EGPA who developed periaortitis 11 months after the initiation of dupilumab for uncontrolled asthma with hypereosinophilia. Complete remission of the periaortitis, and of EGPA, was obtained after switching from dupilumab to mepolizumab combined with oral prednisone therapy. Dupilumab has been associated with hypereosinophilia, that is usually asymptomatic and transitory, but symptomatic cases including EGPA were exceptionally reported. Although causality has not yet been established, caution is advisable when prescribing dupilumab for uncontrolled asthma with features that might suggest EGPA.', 'To estimate the prevalence and associated disease burden of eosinophilic granulomatosis with polyangiitis (EGPA) in patients with asthma from a US claims database. Two cohorts were defined using enrollees (aged ≥18 years) from the Optum deidentified Clinformatics Datamart claims database 2010-2014, based on validated EGPA case definitions with varying specificity: EGPA 1 (main cohort; more specific; patients with 2 codes [in any combination] within 12 months of each other for eosinophilia, vasculitis, or mononeuritis multiplex) and EGPA 2 (sensitivity analysis cohort; less specific; patients with 2 codes of above conditions and/or neurologic symptoms within 12 months of each other). Patients had 3 or more asthma medications in the 12-month baseline before index date (date of the second code). Eosinophilic granulomatosis with polyangiitis prevalence, asthma severity during the baseline period, oral corticosteroid (OCS) use, and health care utilization during the 12-month follow-up period were determined. Overall, 88 and 604 patients were included in main cohort EGPA 1 and sensitivity analysis cohort EGPA 2, respectively; corresponding annual EGPA prevalence rates were 3.2 to 5.9 and 23.4 to 30.7 cases/million patients. Approximately 75% of patients were prescribed OCS and ~30% experienced 1 or more hospitalization; 75% in EGPA 1 and 52% in EGPA 2 with 1 or more non-OCS prescription in the 90 days before index date had severe asthma. Eosinophilic granulomatosis with polyangiitis prevalence estimates varied based on specificity of the case definition but were generally consistent with previous country-specific estimates. Despite differences in prevalence, both cohorts displayed a generally similar, high burden of OCS use and health care utilization, highlighting the substantial disease burden among patients with EGPA and the need for specific treatments.', 'Eosinophilic granulomatosis with polyangiitis (EGPA) (Churg-Strauss syndrome) is a peculiar hybrid condition of a systemic antineutrophil cytoplasmic antibody (ANCA)-associated vasculitis and a hypereosinophilic disorder with frequent lung involvement that occurs in people with asthma. This review focuses on areas of evidence or persistent uncertainty in the classification, epidemiology, clinical presentation, diagnosis, prognosis and management of EGPA and attempts to identify clues to the mechanisms in the development or course of the disease. The 2013 revision of the EGPA definition formally placed the disease in the subset of ANCA-associated vasculitides. Recently published large case series underlined that the presence of ANCAs, found in 30-40% of EGPA, determines distinct but partly overlapping disease expression and the major detrimental effect of heart involvement on survival. There is some evidence that asthma in EGPA resembles a nonallergic eosinophilic asthma phenotype. Encouraging results have been reported for the treatment of EGPA with rituximab or with the eosinophil-targeted antiinterleukin-5 agent mepolizumab. The understanding of EGPA continues to advance, but many gaps in knowledge remain. The nomenclature remains a source of conceptual variance in terms of demonstrated presence or not of vessel inflammation or ANCAs in the diagnosis of EGPA. Distinguishing EGPA from hypereosinophilic syndromes can be problematic, and an understanding of the mechanistic relation between the vasculitis and the eosinophilic proliferation is profoundly lacking. Some evidence suggests distinct disease phenotypes, but this concept has not yet been translated to phenotype-adapted therapy.']
203	92	203_mortality_death_deaths_ra	['mortality', 'death', 'deaths', 'ra', 'cause', 'smr', 'general population', 'population', 'causes death', '95', 'mortality rates', 'ci', '95 ci', 'causes', 'general', 'excess mortality', 'excess', 'cause death', 'standardized mortality', 'ra patients']	['rheumatoid arthritis', 'rheumatoid', 'arthritis ra', 'ra patients', 'arthritis', 'patients ra', 'mortality ra', 'mortality risk', 'mortality rates', 'mortality rate']	['mortality', 'ra', 'smr', 'general population', 'causes death', 'mortality rates', '95 ci', 'excess mortality', 'standardized mortality', 'ra patients']	['mortality', 'death', 'deaths', 'cause', 'general population', 'population', 'causes', 'general', 'excess mortality', 'excess']	['To compare mortality rates, underlying causes of death, excess mortality, and years of potential life lost (YPLL) among patients with rheumatoid arthritis (RA) relative to the general population. We studied an inception cohort of 87,114 Ontario-based RA patients and 348,456 age/sex/area-matched general population comparators from years 2000 to 2013. All-cause, cause-specific, and excess mortality rates, mortality rate ratios (MRRs), and the YPLL were estimated. A total of 11,778 RA patients (14%) and 32,472 comparators (9%) died during 508,385 and 1,769,365 patient-years of follow-up, respectively, for corresponding mortality rates of 232 (95% confidence interval [95% CI] 228-236) and 184 (95% CI 182-186) per 10,000 patient-years. The leading causes of death in both groups were diseases of the circulatory system, cancer, and respiratory conditions. Increased mortality for all-cause and specific causes was observed in RA patients relative to the general population. MRRs were elevated for most causes of death. Age-specific mortality ratios illustrated a high excess mortality among RA patients <45 years of age for respiratory disease and circulatory disease. The YPLL for RA patients was 7,436 per 10,000 persons, compared with 4,083 YPLL among those without RA. Among most causes of death, mortality rates were increased in RA patients relative to the general population. The potential life years lost (before the age of 75 years) among RA patients was roughly double that among those without RA, reflecting higher rate ratios for most causes of death and RA patients dying at earlier ages.', 'To evaluate excess mortality over time, comparing rheumatoid arthritis (RA) patients with the general population. We computed all-cause mortality rates among Ontario residents age ≥15 years with RA versus without RA from 1996 to 2009. Age- and sex-standardized mortality rates were expressed as the number of deaths per 1,000 population. Excess mortality rates were calculated as the difference between death rates among RA patients and those in the general population. We estimated standardized mortality ratios (SMRs) and mortality rate ratios (MRRs) to assess relative excess mortality over time. From 1996 to 2009, SMRs in RA ranged from 13.0 (95% confidence interval [95% CI] 12.2, 13.9) to 9.2 deaths per 1,000 RA patients (95% CI 8.4, 10.0); and for those without RA from 8.7 (95% CI 8.6, 8.7) to 6.0 deaths (95% CI 5.9, 6.0) per 1,000 general population. Over the study period, the excess mortality rate among RA patients was approximately 3 excess deaths per 1,000 population. Relative reductions in standardized mortality rates occurred over time for those with and without RA (-21.4% versus -13.4%). The SMRs for RA patients in 1996-1997, 2000-2001, 2004-2005, and 2008-2009 were 1.51 (95% CI 1.43, 1.59), 1.50 (95% CI 1.43, 1.57), 1.43 (95% CI 1.37, 1.50), and 1.41 (95% CI 1.35, 1.47), respectively. We did not find a significant change in the MRR by calendar time. Mortality for RA patients has decreased over time but remains elevated compared to the general population, with 40-50% more deaths among RA patients. The relative excess mortality over time (mortality gap) remains unchanged in our sample.', 'There has been limited investigation into cause-specific mortality and the associated risk factors in men with rheumatoid arthritis (RA). We investigated all-cause and cause-specific mortality in men with RA, examining determinants of survival. Men from a longitudinal RA registry were followed from enrollment until death or through 2013. Vital status and cause of death were determined using the National Death Index. Crude mortality rates and standardized mortality ratios (SMRs) were calculated for all-cause, cardiovascular disease (CVD), cancer, and respiratory mortality. Associations with all-cause and cause-specific mortality were examined using multivariable Cox proportional hazards and competing-risks regression. There were 1,652 men with RA and 332 deaths. The leading causes of death were CVD (31.6%; SMR 1.77 [95% confidence interval (95% CI) 1.46-2.14]), cancer (22.9%; SMR 1.50 [95% CI 1.20-1.89]), and respiratory disease (15.1%; SMR 2.90 [95% CI 2.20-3.83]). Factors associated with all-cause mortality included older age, white race, smoking, low body weight, comorbidity, disease activity, and prednisone use. Rheumatoid factor concentration and nodules were associated with CVD mortality. There were no associations of methotrexate or biologic agent use with all-cause or cause-specific mortality. Men in this RA cohort experienced increased all-cause and cause-specific mortality, with a 3-fold risk of respiratory-related deaths compared to age-matched men in the general population. Further studies are needed in order to examine whether interventions targeting potentially modifiable correlates of mortality might lead to improved long-term survival in men with RA.']
204	92	204_vertebral_cement_leakage_bone cement	['vertebral', 'cement', 'leakage', 'bone cement', 'pvp', 'vertebroplasty', 'cement leakage', 'pkp', 'osteoporotic vertebral', 'fractures', 'osteoporotic', 'vertebral body', 'vertebral compression', 'percutaneous', 'kyphoplasty', 'compression fractures', 'compression', 'percutaneous vertebroplasty', 'ovcf', 'fracture']	['osteoporotic vertebral', 'vertebral fracture', 'vertebral fractures', 'percutaneous vertebroplasty', 'vertebral compression', 'vertebral augmentation', 'vertebroplasty', 'fractured vertebra', 'vertebroplasty pvp', 'bone cement']	['vertebral', 'bone cement', 'vertebroplasty', 'osteoporotic vertebral', 'fractures', 'osteoporotic', 'vertebral body', 'vertebral compression', 'kyphoplasty', 'percutaneous vertebroplasty']	['vertebral', 'cement', 'leakage', 'vertebroplasty', 'fractures', 'osteoporotic', 'vertebral body', 'vertebral compression', 'percutaneous', 'kyphoplasty']	["Bone cement leakage is a major complication in the treatment of percutaneous vertebroplasty for Kümmell's disease, and the focus of close attention during the surgery. The purpose of this article was to investigate the clinical outcomes of Kümmell's disease treated by percutaneous vertebroplasty with or without bone cement leakage. A total of 64 patients with Kümmell's disease from December 2016 to February 2018 treated by percutaneous vertebroplasty were included in the study. After the treatment, 32 cases were respectively divided into two groups according to X-ray examination of bone cement leakage: leakage group and non-leakage group. Preoperative course, age, sex, bone mineral density, damaged segment, anterior vertebral height, vertebral compression rate, Cobb angle, visual analogue scale and Oswestry dysfunction index were compared between the two groups. After surgery, the amount of bone cement injected, operation time, adjacent vertebral refracture rate, visual analogue scale, Oswestry dysfunction index, the recovery value of vertebral anterior height and the improvement value of Cobb angle were compared between the two groups. The course, age and Cobb angle of the leakage group were significantly greater than those of the non-leakage group (P<\u20090.05, respectively). The height of anterior vertebral margin and bone mineral density in the leakage group were significantly lower than those in the non-leakage group (P<\u20090.05, respectively). The two groups were followed up for at least 24\u2009months. The amount of bone cement injected was significantly greater in the leakage group than in the non-leakage group (P=0.000). Visual analogue scale and Oswestry dysfunction index of the two groups on the second day after surgery and at the last follow-up were significantly lower than these before surgery (P<\u20090.05, respectively), but there was no significant difference between the two groups. In the leakage group, the recovery value of the anterior edge height of the injured vertebra and the improvement value of the Cobb angle on the second day after surgery and at the last follow-up were significantly improved compared with the non-leakage group (P<\u20090.05, respectively). Percutaneous vertebroplasty is an effective and minimally invasive treatment for Kümmell's disease. The leakage group had longer course, older age, more serious kyphotic deformity, vertebral compression and osteoporosis, and higher amount of bone cement injected than these of the non-leakage group. However, there were not significant differences in the rate of adjacent vertebral refractures, visual analogue scale and Oswestry dysfunction index between the two groups. Therefore, the bone cement leakage does not affect the surgical effect.", 'To analyze the effect of different types of bone cement distribution after percutaneous vertebroplasty (PVP) in patients with osteoporotic vertebral compression fracture (OVCF). One hundred thirty seven patients with single level OVCF who underwent PVP were retrospectively analyzed. The patients were divided into two groups according to bone cement distribution. Group A: bone cement contacted both upper and lower endplates; Group B: bone cement missed at least one endplate. Group B was divided into 3 subgroups. Group B1: bone cement only contacted the upper endplates; Group B2: bone cement only contacted the lower endplates; Group B3: bone cement only located in the middle of vertebral body. The visual analogue scale (VAS) score at 24\u2009h post operation and last follow-up, anterior vertebral height restoration ratio (AVHRR), anterior vertebral height loss ratio (AVHLR), local kyphotic angle change and vertebral body recompression rate were compared. 24\u2009h post operation, the pain of all groups were significantly improved. The average follow-up time was 15.3\u2009±\u20096.3 (6-24) months. At last follow-up, the VAS score of group A was lower than that of group B. There were 14 cases (10.2%) of adjacent vertebral fracture, 5 cases (8.6%) in group A and 9 cases (11.4%) in group B. There were 9 cases (6.6%) of cement leakage, 4 cases (6.9%) in group A and 5 cases (6.3%) in group B. At last follow-up, there were 16 cases (11.7%) of vertebral body recompression, including 3 cases (5.2%) in group A and 13 cases (16.5%) in group B. There was no significant difference in AVHRR between two groups. Local kyphotic angle change was significant larger in group B. At last follow-up, AVHLR in group B was higher than that in group A. Analysis in subgroup B revealed no significant difference in VAS score, local kyphotic angle change, vertebral recompression rate, AVHRR or AVHLR. If the bone cement fully contacted both the upper and lower endplates, it can better restore the strength of the vertebral body and maintain the height of the vertebral body, reduce the risk of the vertebral body recompression and long-term pain.', 'Unipedicular and bipedicular approaches for percutaneous kyphoplasty are reportedly both effective in treating osteoporotic vertebral compression fractures (OVCFs). However, most studies have reported thoracolumbar fractures, with few reports describing the treatment of the lower lumbar spine. Here, we compared the clinical and radiological results of unipedicular and bipedicular approaches for percutaneous kyphoplasty for treating osteoporotic vertebral compression fractures. We retrospectively reviewed the records of 160 patients who underwent percutaneous kyphoplasty for lower lumbar (L3-L5) osteoporotic vertebral compression fractures between January 2016 and January 2020. Patient characteristics, surgical outcomes, operation time, blood loss, clinical and radiological features, and complications were compared between two groups. Cement leakage, height restoration, and cement distribution were calculated from the radiographs. Visual pain analog scale (VAS) and Oswestry Disability Index (ODI) were calculated before surgery, immediately post-surgery, and 2\xa0years after surgery. The mean age, sex, body mass index, injury time, segmental distribution, and morphological classification of fractures before surgery did not differ significantly between the groups. The results showed significant improvements in the VAS score, ODI score, and vertebral height restoration in each group (p\u2009<\u20090.05), with no significant differences between the two groups (p\u2009>\u20090.05). The mean operation time and extent of blood loss were lower in the unipedicular group than those in the bipedicular group (p\u2009<\u20090.05). Different types of bone cement leakage were observed in both groups. Leakage rate was higher in the bipedicular group than in the unipedicular group. Patients in the bipedicular group showed greater improvement in bone cement distribution than those in the unipedicular group (p\u2009<\u20090.05). The clinical and radiological results of unipedicular percutaneous kyphoplasty for treating osteoporotic vertebral compression fractures in the lower lumbar region were similar to those of bipedicular percutaneous kyphoplasty. However, the unipedicular approach resulted in shorter surgical time, less blood loss, and less bone cement leakage. Thus, the unipedicular approach may be preferable owing to its several advantages.']
205	92	205_estrogen_sle_sex_hormones	['estrogen', 'sle', 'sex', 'hormones', 'chromosome', 'sex hormones', 'estradiol', 'transgender', 'lupus', 'hormone', 'testosterone', 'women', 'autoimmune', 'estrogen receptor', 'sex hormone', 'lupus erythematosus', 'erythematosus', 'female', 'systemic lupus', 'cisgender']	['lupus erythematosus', 'systemic lupus', 'estrogen receptor', 'lupus', 'autoimmune diseases', 'estrogen prolactin', 'autoimmune disease', 'estrogens', 'oestrogens', 'estradiol']	['estrogen', 'chromosome', 'sex hormones', 'estradiol', 'testosterone', 'autoimmune', 'estrogen receptor', 'sex hormone', 'lupus erythematosus', 'cisgender']	['estrogen', 'sex', 'hormones', 'chromosome', 'estradiol', 'transgender', 'lupus', 'hormone', 'testosterone', 'women']	['To examine the in vitro effects of estrogen on CD40 ligand (CD40L) expression in peripheral blood T cells isolated from patients with systemic lupus erythematosus (SLE) and normal controls. T cells from female patients with SLE and controls were cultured in serum-free medium without and with 2-fluoroestradiol. Some T cells were activated by further culture on anti-CD3 coated plates. Calcineurin was activated in some T cells by culture in ionomycin. Cell surface CD40L was quantitated by FACS analysis. mRNA expression was measured using semiquantitative PCR. Lupus T cells cultured in medium containing 2-fluoroestradiol showed a significant (p = 0.04) increase in the amount of CD40L on the cell surface, but not in the number of positive cells, compared to the same T cells cultured without estradiol. Estradiol did not significantly change CD40L expression on the surface of T cells from normal women. In addition, the difference in cell surface CD40L between T cells cultured without and with estradiol was significantly greater (p = 0.048) on SLE than on normal T cells. Culture of SLE T cells in medium containing 2-fluoroestradiol followed by T cell receptor (TCR) activation for 2 h using anti-CD3 resulted in a significant (p = 0.04) estrogen dependent increase in CD40L mRNA. The estrogen dependent increases in SLE T cell CD40L mRNA and cell surface protein were blocked by the estrogen receptor antagonist ICI 182,780. SLE and normal T cells pretreated with estradiol and cultured with ionomycin for 2 h to activate calcineurin showed no significant differences in CD40L mRNA. These results suggest that estradiol, working through the estrogen receptor, stimulates the expression of CD40L in unstimulated and activated SLE T cells. Estradiol effects may be exerted on multiple regulatory steps that control CD40L expression. The estrogen dependent increase in CD40L expression could hyperstimulate SLE T cells and thereby contribute to the pathogenesis of SLE.', 'Estrogen is thought to contribute to the onset of systemic lupus erythematosus (SLE) in women through mechanisms that are not completely understood. Although estrogen serves as a negative regulator in normal hematopoietic development, little research has been conducted examining alteration in hematopoietic development triggered by estrogen in lupus-susceptible individuals. We examined whether estrogen and other factors could influence colony formation of bone marrow cells obtained from normal and lupus-susceptible mice. Bone marrow cells isolated from New Zealand Black (NZB) and lupus-prone New Zealand Black and New Zealand White cross (NZB/W) mice were cultured in the presence of granulocyte-macrophage colony stimulating factor (GM-CSF) alone or in combination with estrogen, thrombopoietin (TPO), tamoxifen, estrogen and TPO. or estrogen and tamoxifen, and plated in methylcellulose culture medium. Plates were scored for the number of CFU-GM (colony forming unit granulocyte-macrophage) colonies after 6d in culture. For females of both mouse strains, estrogen significantly decreased (P < 0.05) the number of GM colonies. Co-treatment of NZB/W cells, but not NZB cells, with TPO or tamoxifen reversed the suppressive action of estrogen (P < 0.05). In contrast, while estrogen did suppress colony formation from cells of NZB/W males (P < 0.05), neither TPO nor tamoxifen reversed this effect. Our results indicate that the sensitivity of bone marrow cells isolated from both female and male NZB/W lupus-prone mice to hormones/growth factors is qualitatively different from cells of NZB mice, and suggest that hematopoietic alterations at the level of the bone marrow may be related to the pathogenesis of SLE.', 'Sexual dimorphisms, which vary depending on age group and pubertal status, have been described across both the innate and adaptive immune system. We explored the influence of sex hormones on immune phenotype in the context of adolescent health and autoimmunity. In this cross-sectional study, healthy, post-pubertal cisgender individuals (aged 16-25 years); healthy, pre-pubertal cisgender individuals (aged 6-11 years); transgender individuals (aged 18-19 years) undergoing gender-affirming treatment (testosterone in individuals assigned female sex at birth and oestradiol in individuals assigned male sex at birth); and post-pubertal cisgender individuals (aged 14-25 years) with juvenile-onset systemic lupus erythematosus (SLE) age-matched to cisgender individuals without juvenile-onset SLE were eligible for inclusion. Frequencies of 28 immune-cell subsets (including different T cell, B cell, and monocyte subsets) from each participant were measured in peripheral blood mononuclear cells by flow cytometry and analysed by balanced random forest machine learning. RNA-sequencing was used to compare sex and gender differences in regulatory T (Treg) cell phenotype between participants with juvenile-onset SLE, age-matched cis-gender participants without the disease, and age matched transgender individuals on gender-affirming sex hormone treatment. Differentially expressed genes were analysed by cluster and pathway analysis. Suppression assays assessed the anti-inflammatory function of Treg cells in vitro. Between Sept 5, 2012, and Nov 6, 2019, peripheral blood was collected from 39 individuals in the post-pubertal group (17 [44%] cisgender men, mean age 18·76 years [SD 2·66]; 22 [56%] cisgender women, mean age 18·59 years [2·81]), 14 children in the cisgender pre-pubertal group (seven [50%] cisgender boys, mean age 8·90 [1·66]; seven [50%] cisgender girls, mean age 8·40 [1·58]), ten people in the transgender group (five [50%] transgender men, mean age 18·20 years [0·47]; five [50%] transgender women, mean age 18·70 years [0·55]), and 35 people in the juvenile-onset SLE group (12 [34%] cisgender men, mean age 18·58 years [2·35]; 23 [66%] cisgender women, mean age 19·48 [3·08]). Statistically significantly elevated frequencies of Treg cells were one of the top immune-cell features differentiating young post-pubertal cisgender men from similarly aged cisgender women (p=0·0097). Treg cells from young cisgender men had a statistically significantly increased suppressive capacity in vitro compared with those from cisgender women and a distinct transcriptomic signature significantly enriched for genes in the PI3K-AKT signalling pathway. Gender-affirming sex hormones in transgender men and transgender women induced multiple statistically significant changes in the Treg-cell transcriptome, many of which enriched functional pathways that overlapped with those altered between cisgender men and cisgender women, highlighting a hormonal influence on Treg-cell function by gender. Finally, sex differences in Treg-cell frequency were absent and suppressive capacity was reversed in patients with juvenile-onset SLE, but sex differences in Treg-cell transcriptional signatures were significantly more pronounced in patients with juvenile-onset SLE compared with individuals without juvenile-onset SLE, suggesting that sex hormone signalling could be dysregulated in autoimmunity. Sex-chromosomes and hormones might drive changes in Treg-cell frequency and function. Young post-pubertal men have a more anti-inflammatory Treg-cell profile, which could explain inflammatory disease susceptibilities, and inform sex-tailored therapeutic strategies. Versus Arthritis, UK National Institute for Health Research University College London Hospital Biomedical Research Centre, Lupus UK, and The Rosetrees Trust.']
206	91	206_msk_musculoskeletal_msk disorders_burden	['msk', 'musculoskeletal', 'msk disorders', 'burden', 'disorders', 'health', 'conditions', 'musculoskeletal disorders', 'musculoskeletal conditions', '95 ui', 'ui', 'disability', 'msk conditions', 'care', 'dalys', 'musculoskeletal msk', 'burden musculoskeletal', 'age standardized', 'countries', 'msi']	['musculoskeletal health', 'musculoskeletal diseases', 'musculoskeletal disease', 'musculoskeletal disorders', 'musculoskeletal conditions', 'burden musculoskeletal', 'cochrane musculoskeletal', 'musculoskeletal msk', 'incidence musculoskeletal', 'musculoskeletal']	['musculoskeletal', 'msk disorders', 'health', 'musculoskeletal disorders', 'musculoskeletal conditions', 'disability', 'msk conditions', 'musculoskeletal msk', 'burden musculoskeletal', 'age standardized']	['musculoskeletal', 'burden', 'disorders', 'health', 'conditions', 'musculoskeletal disorders', 'musculoskeletal conditions', 'disability', 'care', 'countries']	['This study aimed to describe the disease burden and trends of musculoskeletal (MSK) disorders in Mexico from 1990 to 2019. A cross-sectional study using systematic analysis from the Global Burden of Disease Study 2019 (GBD study 2019) was performed to analyze data on MSK disorders and estimate crude and age-standardized rates per 100,000 population concerning disease prevalence, incidence, mortality, disability-adjusted life-years (DALY), and years lived with disability (YLD). The average annual percentage change (AAPC) was calculated using the joinpoint regression. In 2019, there were 4.8 million (95% UI 4.3, 5.4) new cases and 3,312 (95% UI 2201, 4,790) deaths attributable to MSK disorders. In 2019, MSK disorders ranked first, increasing from 1990 (second rank) for the YLD in Mexico. Subnational variations were identified, with the state of Oaxaca having the highest age-standardized incidence rate (ASIR) per 100,000 population in 2019. Joinpoint analysis revealed a significant increase in prevalence in Mexico from 1990 to 2019 (AAPC: 0.14%; 95%CI 0.09-0.19), incidence (AAPC: 0.05%; 95%CI 0.03-0.07), DALY (AAPC: 0.13%; 95%CI 0.04-0.22), and YLD (AAPC: 0.13%; 95%CI 0.02-0.24). Among the risk factors, occupational ergonomic factors and high body mass index (BMI) had the largest influence on MSK disorders. In Mexico, we observed an increase the national burden of MSK disorders from 1990 to 2019. Specific determinants, such as occupational ergonomic factors and high BMI, contribute to the MSK disorder burden. The burden of MSK disorders requires an improved and prompt assessment to plan valuable diagnostic and management approaches. Key Points • In Mexico, the burden of musculoskeletal (MSK) disorders increased from 1990 to 2019. • Specific risk factors, such as occupational ergonomic factors and high body mass index, contribute to the MSK disorder burden.', 'To estimate disability from the remainder of musculoskeletal (MSK) disorders (categorised as other MSK) not covered by the estimates made specifically for osteoarthritis (OA), rheumatoid arthritis (RA), gout, low back pain and neck pain, as part of the Global Burden of Disease (GBD) 2010 study. Systematic reviews were conducted to gather the age-sex-specific epidemiological data for other MSK. The focus was on finding health surveys and published studies that measured the overall amount of MSK disorders and complaints, and classified the remainder of MSK disorders that was not RA, OA, gout, low back or neck pain. Six levels of severity were defined to derive disability weights (DWs) and severity distribution. The data, DWs and severity distribution were used to calculate years of life lived with disability (YLDs). Mortality was estimated for MSK-related deaths classified under other MSK. YLDs were added to years of life lost (YLLs) from the mortality estimates to derive overall burden in disability-adjusted life years (DALYs). Global prevalence of other MSK was 8.4% (95% uncertainty interval (UI) 8.1% to 8.6%). DALYs increased from 20.6 million (95% UI 17.0 to 23.3 million) in 1990 to 30.9 million (95% UI 25.8 to 34.6 million) in 2010. The burden of other MSK increased with age. Globally, other MSK disability burden (YLD) ranked sixth. Ageing of the global population will further increase the burden of other MSK. Specific MSK conditions within this large category should be considered separately to enable more explicit estimates of their burden in future iterations of GBD.', 'Musculoskeletal (MSK) disorders are one of the main causes of disability among adults globally. The burden of MSK disorders varies greatly between different regions and is the highest in low- and middle income- countries. This study sought to investigate trends in the burden of MSK disorders across the MENA region, utilizing the GBD 2019 dataset. This ecological study utilized data from the Global Burden of Disease (GBD) to report on the burden of musculoskeletal (MSK) disorders in The Middle East and North Africa (MENA) region between 1990 and 2019. Our analysis involved descriptive statistics and sociodemographic trends and did not employ any specific statistical analyses. Using age-standardized rates of prevalence and disability-adjusted life-years (DALYs), we reported trends in the burden of MSK disorders, as well as national variation between different countries. Furthermore, we analyzed trends in risk factors contributing to MSK disorders by age and gender. The longitudinal analysis from 1990 to 2019 showed an increase in the age-standardized rate for prevalence and DALYs of MSK disorders by 5% and 4.80%, respectively. Low back pain continued to be the most prevalent MSK condition, while RA and other MSK disorders had the largest percentage increase for DALYs between 1990 and 2019. The study found that Afghanistan had the lowest age standardized DALYs rate attributed to MSK disorders, while Iran, Turkey, and Jordan had the highest. Further, Syria showed the most dramatic decrease while Saudi Arabia had the most notable increase in age standardized DALY rates from 1990 to 2019. In 2019, occupational risks, high body mass index, and tobacco smoking were the main risk factors for MSK disorders, with occupational risks being the largest contributor, and between 1990 and 2019, there was a decrease in the contribution of occupational risks but an increase in the contribution of high body mass index as a risk factor. This study highlights the significant burden of MSK disorders in the MENA region, with various risk factors contributing to its increasing prevalence in recent decades. Further research is needed to better understand the underlying factors and potential interventions that could improve health outcomes. Addressing MSK disorders should be a public health priority in the region, and efforts should be made to develop effective strategies to prevent and manage this debilitating condition.']
207	90	207_work_productivity_presenteeism_work productivity	['work', 'productivity', 'presenteeism', 'work productivity', 'costs', 'absenteeism', 'employed', 'ankylosing', 'ankylosing spondylitis', 'spondylitis', 'leave', 'sick leave', 'sick', 'axspa', 'employment', 'impairment', 'work disability', 'activity impairment', 'basfi', 'job']	['spondyloarthritis', 'spondylitis disease', 'spondylitis', 'axial spondyloarthritis', 'ankylosing spondylitis', 'work impairment', 'work disability', 'disease activity', 'work outcomes', 'work status']	['work', 'productivity', 'work productivity', 'absenteeism', 'ankylosing spondylitis', 'sick leave', 'employment', 'work disability', 'activity impairment', 'basfi']	['work', 'productivity', 'presenteeism', 'costs', 'absenteeism', 'ankylosing', 'ankylosing spondylitis', 'spondylitis', 'leave', 'sick leave']	['Spondyloarthritis (SpA) affects patients in the prime of their economic productivity and can cause loss of work productivity and unemployment. We aim to identify factors associated with poor work outcomes in patients with SpA. A cross-sectional study was performed in 100 patients with SpA who were employed, retired, or off work because of SpA. Data on sociodemographic and professional characteristics were collected as well as specific indices: BASDAI, ASDAS-CRP, BASFI, and BASMI. Work productivity in employed patients was assessed by the Work Productivity and Activity Impairment scale (WPAI:SpA). Patients were divided into 73 men and 27 women; the mean age was 43.68\u2009±\u200910.3\xa0years. Fifty-nine percent of patients were employed and 26% were off work. The average disease duration was 12.24\u2009±\u20098.73\xa0years. The mean BASDAI score was 4.4\u2009±\u20092.4, the average BASFI score was 4.6\u2009±\u20092.7, and the average ASDAS-CRP score was 2.77\u2009±\u20091.18. The mean BASMI was 4.4\u2009±\u20092.8. Among employed patients, the mean of absenteeism, presenteeism, and work productivity loss was 21.8\u2009±\u200933.13%, 42\u2009±\u200932%, and 46.5\u2009±\u200935.31%, respectively. In multivariable analysis, absenteeism was associated with ASDAS\u2009≥\u20092.1 (β\u2009=\u200920.14), peripheral joint involvement (β\u2009=\u200915.6), manual work (β\u2009=\u200914.31), low level of education (β\u2009=\u20097.92), and BASFI\u2009≥\u20094 (β\u2009=\u20096.39). Presenteeism and work productivity loss were associated with manual work, BASFI\u2009≥\u2009, body mass index\u2009≥\u200925\xa0kg/m2, smoking, the use of symptomatic treatment, and ASDAS-CRP\u2009≥\u20092.1. Spondyloarthritis affects work productivity. Screening for predictive factors should be considered by the clinician in the overall management of the disease. Key Points • SpA occurs among young and active patients; it could affect their professional lives and thus lead to loss of work productivity and unemployment. • The management of patients with SpA must be multidisciplinary; this includes assessing contextual factors in order to act on modifiable factors such as smoking and BMI, optimal management of the disease to maintain at least a low disease activity, and to ensure workstation layout and elimination of professional constraints that can affect work outcomes in patients with SpA.', 'Axial spondyloarthritis (axSpA) affects patients in the prime of their economic productivity. We aim to identify factors associated with poor work productivity in patients with axSpA in Singapore. A cross-sectional study was performed in two tertiary centers in Singapore. Consecutive adult patients ≥21\xa0years fulfilling Assessment in Spondyloarthritis International Society (ASAS) 2009 criteria for axSpA were recruited. Data on social demographics, clinical, treatment modalities and patient-reported outcome measures (PROMs) were collected. Work productivity was assessed by the Work Productivity and Activity Impairment scale (WPAI:SpA). Factors associated with presenteeism, absenteeism, work productivity loss and activity impairment were evaluated. A total of 156 patients with axSpA were included: 72.4% employed, 80.1% male, 86.5% Chinese, median (Q1:Q3) age and duration of illness 36.7 (28.7:47.9) years, and 6.3 (1.6:12.2) years respectively. The mean (SD) activity impairment was 28.2% (24.3%). Among employed patients, mean (SD) absenteeism, presenteeism and work productivity loss was 4.5% (13.7%), 24.9% (19.9%) and 27.6% (23.2%), respectively. In multivariable analysis, absenteeism was associated with disease duration (P\xa0=\xa0.02) and EuroQol-5D (EQ-5D) (P\xa0=\xa0.04). Presenteeism was associated with Bath Ankylosing Spondylitis Disease Activity Index (BASDAI) ≥4 (P\xa0=\xa0.04), Bath Ankylosing Spondylitis Functional Index (BASFI) (P\xa0<\xa0.01) and EQ-5D (P\xa0=\xa0.02). Work productivity loss was associated with BASFI (P\xa0=\xa0.02) and EQ-5D (P\xa0<\xa0.01). Activity impairment was associated with age (P\xa0=\xa0.04), BASDAI\xa0≥\xa04 (P\xa0<\xa0.01), BASFI (P\xa0<\xa0.01), EQ-5D (P\xa0<\xa0.01). Active disease, reduced physical function and poorer quality of life are associated with reduced work productivity in patients with axSpA in Singapore. Addressing these factors can potentially improve work productivity in patients with axSpA.', "Spondyloarthritis often affects young people, typically in their working years. The aim of our study was to investigate work productivity and its relationship with disease activity and physical functioning in Italian patients with axial spondyloarthritis (axSpA) with chronic back pain (CBP) for ≥3\xa0months and ≤2\xa0years, and onset \u2009<\u200945\xa0years of age. Baseline absenteeism, presenteeism, work productivity loss (assessed by the Work Productivity and Activity Impairment questionnaire (WPAI)), and disease activity (assessed by the Bath Ankylosing Spondylitis Disease Activity Index (BASDAI)/Ankylosing Spondylitis Disease Activity Score (ASDAS)) and functional ability (assessed by the Bath Ankylosing Spondylitis Disease Functional Index (BASFI)) of patients with axSpA (rheumatologist's diagnosis) included in the Italian section of the Spondyloarthritis Caught Early (SPACE) cohort were collected. Multivariate linear regression analysis was used to evaluate the associations between work productivity and disease activity/physical functioning. Absenteeism in 51 patients with axSpA was low (8.3\xa0%). A decrease in work productivity was related to an increase in disease activity. Disease activity was strongly correlated with absenteeism (p\u2009<\u20090.01), presenteeism (p\u2009<\u20090.01) and work productivity loss (p\u2009<\u20090.001). In addition, decreased work productivity was related to a decrease in functional ability. Physical functioning was correlated with absenteeism (p\u2009<\u20090.001), presenteeism (p\u2009<\u20090.05) and work productivity loss (p\u2009<\u20090.001). Impairment of work productivity was correlated with disease activity and physical functioning in Italian patients with axSpA with CBP for ≥3\xa0months and ≤2\xa0years, with onset <45\xa0years of age."]
208	90	208_neck_neck pain_ndi_pain	['neck', 'neck pain', 'ndi', 'pain', 'cervical', 'chronic neck', 'disability', 'npq', 'headache', 'neck disability', 'exercises', 'manual', 'exercise', 'manual therapy', 'manipulation', 'np', 'specific neck', 'intensity', 'chronic', 'test']	['neck pain', 'chronic neck', 'neck disability', 'neck muscle', 'patients neck', 'pain patients', 'pain disability', 'cervical spine', 'mechanical neck', 'neck']	['neck', 'neck pain', 'ndi', 'cervical', 'chronic neck', 'neck disability', 'exercises', 'manual therapy', 'specific neck', 'test']	['neck', 'pain', 'cervical', 'chronic neck', 'disability', 'headache', 'exercises', 'manual', 'exercise', 'manual therapy']	['The purpose of this study was to evaluate the responsiveness of Copenhagen Neck Functional Disability Scale (CNFDS), Neck Disability Index (NDI), Neck Bournemouth Questionnaire (NBQ), Neck Pain and Disability Scale (NPDS) in geriatric patients with non-specific chronic neck pain. A total of 52 geriatric patients with non-specific chronic neck pain were included in the present study. All participants were included in a physical therapy and rehabilitation program for five sessions per week that lasted 3\xa0weeks. All participants were evaluated before and after the treatment. Pain and disability were assessed with the Visual Analog Scale-pain (VAS-pain), VAS-disability, muscle spasm, CNFDS, NDI, NBQ, NPDS scales. Additionally, patient satisfaction scores were questioned both before and after the treatment. Following the 3-week physical therapy and rehabilitation program, significant improvements were detected in the VAS-pain, VAS-disability, muscle spasm, CNFDS, NDI, NBQ, and NPDS scores (p\u2009<\u20090.05). Responsiveness values were found to be as follows: CNFDS [effect size (ES)\u2009=\u20090.78; standardized response mean (SRM)\u2009=\u20090.90], NDI (ES\u2009=\u20090.66; SRM\u2009=\u20091.18), NBQ (ES\u2009=\u20090.82; SRM\u2009=\u20090.97) and NPDS (ES\u2009=\u20090.87; SRM\u2009=\u20090.98). Our study demonstrated that CNFDS, NDI, NBQ, and NPDS are responsive scales in determining treatment-related changes in geriatric patients with non-specific neck pain. These results also suggest that all of these four scales can be used in the assessment of treatment induced changes in geriatric patients with chronic neck pain.', 'To estimate the global burden of neck pain. Neck pain was defined as pain in the neck with or without pain referred into one or both upper limbs that lasts for at least 1 day. Systematic reviews were performed of the prevalence, incidence, remission, duration and mortality risk of neck pain. Four levels of severity were identified for neck pain with and without arm pain, each with their own disability weights. A Bayesian meta-regression method was used to pool prevalence and derive missing age/sex/region/year values. The disability weights were applied to prevalence values to derive the overall disability of neck pain expressed as years lived with disability (YLDs). YLDs have the same value as disability-adjusted life years as there is no evidence of mortality associated with neck pain. The global point prevalence of neck pain was 4.9% (95% CI 4.6 to 5.3). Disability-adjusted life years increased from 23.9 million (95% CI 16.5 to 33.1) in 1990 to 33.6 million (95% CI 23.5 to 46.5) in 2010. Out of all 291 conditions studied in the Global Burden of Disease 2010 Study, neck pain ranked 4th highest in terms of disability as measured by YLDs, and 21st in terms of overall burden. Neck pain is a common condition that causes substantial disability. With aging global populations, further research is urgently needed to better understand the predictors and clinical course of neck pain, as well as the ways in which neck pain can be prevented and better managed.', 'Neck pain has been associated with weaker neck muscle strength and decreased cervical spine range of motion. However, whether neck muscle strength or cervical spine mobility predict later neck disability has not been demonstrated. In this 16-year prospective study, we investigated whether neck muscle strength and cervical spine mobility are associated with future neck pain and related disability in women pain-free at baseline. Maximal isometric neck muscle strength and passive range of motion (PROM) of the cervical spine of 220 women (mean age 40, standard deviation (SD) 12\u2009years) were measured at baseline between 2000 and 2002. We conducted a postal survey 16\u2009years later to determine whether any subjects had experienced neck pain and related disability. Linear regression analysis adjusted for age and body mass index was used to determine to what extent baseline neck strength and PROM values were associated with future neck pain and related disability assessed using the Neck Disability Index (NDI). The regression analysis Beta coefficient remained below 0.1 for all the neck strength and PROM values, indicating no association between neck pain and related disability. Of the 149 (68%) responders, mean NDI was lowest (3.3, SD 3.8) in participants who had experienced no neck pain (n\xa0=\u200950), second lowest (7.7, SD 7.1) in those who had experienced occasional neck pain (n\xa0=\u200994), and highest (19.6, SD 22.0) in those who had experienced chronic neck pain (n\xa0=\u20095). This 16-year prospective study found no evidence for an association between either neck muscle strength or mobility and the occurrence in later life of neck pain and disability. Therefore, screening healthy subjects for weaker neck muscle strength or poorer cervical spine mobility cannot be recommended for preventive purposes.']
209	89	209_css_churg strauss_strauss_churg	['css', 'churg strauss', 'strauss', 'churg', 'strauss syndrome', 'syndrome css', 'asthma', 'eosinophilia', 'syndrome', 'vasculitis', 'css patients', 'patients css', 'cmri', 'eotaxin', 'eosinophil', 'eosinophilic', 'cardiac', 'asthma eosinophilia', 'anca', 'small']	['systemic vasculitis', 'necrotizing vasculitis', 'vasculitis', 'vasculitic', 'asthma eosinophilia', 'vessel vasculitis', 'strauss syndrome', 'antineutrophil', 'granulomatous angiitis', 'eosinophil']	['strauss syndrome', 'asthma', 'eosinophilia', 'syndrome', 'vasculitis', 'css patients', 'eosinophil', 'eosinophilic', 'cardiac', 'asthma eosinophilia']	['asthma', 'eosinophilia', 'syndrome', 'vasculitis', 'eosinophil', 'eosinophilic', 'cardiac', 'small', 'eosinophils', 'allergic']	['Churg-Strauss syndrome (CSS) is a necrotizing systemic vasculitis with extravascular granulomas and eosinophilic infiltrates of small vessels. CSS is usually revealed by nonspecific signs of necrotizing vasculitis in a context of late-onset asthma and blood eosinophilia. It is considered a systemic vasculitis with the highest prevalence of cardiac involvement and can lead to rapid-onset heart failure due to specific cardiomyopathy. Pericardial effusion may also occur during CSS and is usually well tolerated. The objective of these case reports was to indicate that CSS may present as tamponade, with or without other visceral involvement. Among CSS patients treated during the past 10 years at 2 French university hospitals, we have identified and described 2 cases revealed by tamponade with pericardial biopsy-proven granulomatous vasculitis. We have also reviewed the international medical literature in PubMed on cardiac involvement in CSS. The first case report describes a 66-year-old man who had an isolated cardiac tamponade with both inflammatory syndrome and eosinophilia. Long-term remission was obtained with corticosteroids. The second case report describes a 46-year-old woman whose CSS presented with tamponade and associated central nervous system and myocardial involvement. Remission was obtained with corticosteroids and cyclophosphamide. In both cases, CSS was assessed by histological analysis of a pericardial sample. CSS may present as isolated cardiac tamponade. Whereas pericarditis with myocardial injury warrants immunosuppressive therapy, isolated pericarditis without other visceral involvement of poor prognosis only requires corticosteroid therapy.', 'Pranlukast is a cysteinyl leukotriene receptor I antagonist (LTRAs) approved for treatment of asthma in Japan since 1995. Compared to other LTRAs, such as zafilukast and montelukast, only few cases with Churg-Strauss syndrome (CSS) have been reported in association with treatment with pranlukast. We describe a 17-year-old Japanese male patient who developed CSS with a 13 month history of mild asthma receiving pranlukast for 11 months without systemic and/or inhaled corticosteroid administration prior to development of CSS. From the aspect of temporal relationship between treatment with pranlukast and development of CSS, a direct induction of CSS by pranlukast is suggested in our case.', 'Churg-Strauss syndrome (CSS) is a rare systemic vasculitis of the small- and medium-size vessels. It is mostly seen in elderly patients presenting as de novo asthma, eosinophilia, and vasculitic organ involvement. In childhood, CSS is extremely rare. The course of pediatric CSS is usually severe and often lethal. We present a case of a 13-year-old girl with a short history of asthma, marked eosinophilia, and multiorgan involvement. The extremely high level of blood eosinophilic granulocytes (51.6 × 10(9)/L) prompted a workup for eosinophilic leukemia before the diagnosis CSS could be made. Subsequently, the disease was successfully treated. This case report shows a classical case of childhood CSS, remarkable because of the presence of extreme hypereosinophilia. It underlines the importance of CSS as a life-threatening cause of hypereosinophilia in children.']
210	89	210_telemedicine_telehealth_pandemic_video	['telemedicine', 'telehealth', 'pandemic', 'video', 'visits', 'care', 'face', 'rheumatology', '19 pandemic', 'consultation', 'covid', 'covid 19', 'virtual', 'consultations', 'die', '19', 'face face', 'telerheumatology', 'der', 'tm']	['telemedicine use', 'telerheumatology', 'use telemedicine', 'tele rheumatology', 'telemedicine', 'telemedical', 'rheumatology care', 'telehealth', 'rheumatologists', 'rheumatologist']	['telemedicine', 'telehealth', 'pandemic', 'visits', 'rheumatology', '19 pandemic', 'covid 19', 'virtual', 'consultations', 'telerheumatology']	['telemedicine', 'telehealth', 'pandemic', 'video', 'visits', 'care', 'face', 'rheumatology', 'consultation', 'virtual']	['Telemedicine is increasingly being offered to patients for rheumatology care, but few studies have examined factors associated with telemedicine use or outcomes of telemedicine in rheumatology. The objective of this analysis was to determine factors associated with the use of video telemedicine when offered as part of usual care for follow-up of rheumatoid arthritis (RA). Individuals in the Alaska Tribal Health System with a diagnosis of RA were recruited when seeing a rheumatologist either in-person or by video telemedicine, both of which were offered as part of usual care. At the study visit, participants completed the Routine Assessment of Patient Index Data 3 (RAPID3) and a telemedicine perception survey and agreed to a medical record review for demographics and disease characteristics. Data from this visit were analyzed to determine factors associated with using telemedicine for RA, compared to being seen in-person only. Of 122 participants enrolled in the study, 56 (46%) had been seen by telemedicine at least once. Factors associated with telemedicine use in univariate analysis included a higher RAPID3 score, a higher number of rheumatologist visits in the preceding year, more positive perceptions of telemedicine, and seeing a physician who used telemedicine more often. On multivariate analysis, these 4 factors all remained significant. Demographic and other disease-related factors or comorbidities were not associated with telemedicine use. When offered as an option for rheumatology care, video telemedicine was more likely to be used by RA patients with higher disease activity and more positive perceptions of telemedicine, and by patients whose physicians used telemedicine more often.', 'The COVID-19 pandemic resulted in rapid adoption of telemedicine in rheumatology. We described perspectives of patients with rheumatic diseases related to telemedicine use. An anonymous online survey for people with rheumatic diseases was launched in January 2021. We collected data on reasons for telemedicine use, perceived benefits, disadvantages and obstacles of telemedicine, perceived telemedicine effectiveness for different clinical tasks, level of satisfaction with telemedicine use, and future preferences for telemedicine. We summarized results with descriptive statistics and identified themes in free text responses to describe perspectives of telemedicine qualitatively. We received 596 complete responses (85% female and 47% 41-60\xa0years old). During the COVID-19 pandemic, 78% (467/596) of respondents used telemedicine, and 61% (283/467) of telemedicine users reported that telemedicine was as effective or more effective than an in-person visit. Younger participants and those in North America reported effectiveness and satisfaction with telemedicine at higher frequencies. Participants reported similar effectiveness to in-person visits for making medication changes and discussing disease symptoms or complications. Most respondents found telemedicine at least as effective as in-person visits. Participants found telemedicine to be effective for specific scenarios, such as making medication changes and discussion of disease activity. Telemedicine may continue to be of importance in the care of patients with rheumatic diseases post pandemic, but likely for specific subsets of patients for specific visit indications. Key Points • Most patients with rheumatic disease found telemedicine as effective as in-person visits, particularly for some indications.', 'To assess the perceptions and preferences of telemedicine among patients with autoimmune rheumatic diseases during the COVID-19 pandemic. We conducted an online survey among patients with autoimmune rheumatic diseases. Attitudes about telemedicine (i.e., telemedicine acceptability), evaluated using the validated Telemedicine Perception Questionnaire (TMPQ), and visit satisfaction were assessed for different telemedicine experiences and types of autoimmune rheumatic disease. Of 3,369 invitations, 819 responses were received. Participants had a mean\u2009±\u2009SD age of 58.6\u2009±\u200911.6\u2009years and were mostly White (n\u2009=\u2009759, or 92.7%) and female (n\u2009=\u2009702, or 85.7%). Of the 618 participants who said that telemedicine was available to them, 449 (72.7%) reported having a telemedicine visit, with 303 (67.5%) reporting attending a telemedicine video visit. On a 0 to 10 scale, the mean\u2009±\u2009SD visit satisfaction score was 7.3\u2009±\u20091.8, with 25.8% of respondents being very satisfied (scores of 9 or 10). Video visits and higher TMPQ scores were associated with higher satisfaction. Compared to those who did not experience a telemedicine visit, patients who did were more likely to prefer telemedicine (video or phone) for routine visits (73.7% versus 44.3%; P\u2009<\u20090.001), reviewing test results (64.8% versus 53.8%; P\u2009<\u20090.001), when considering changing medications (40.5% versus 26.8%; P\u2009<\u20090.001), and when starting a new injectable medication (18.9% versus 12.7%; P\u2009=\u20090.02). During the COVID-19 pandemic, patients with autoimmune rheumatic diseases frequently had telemedicine visits, with the majority held via video, and were satisfied with these visits. These results suggest that because patients prefer telemedicine for certain visit reasons, maximizing effective use of telemedicine will require personalized patient scheduling.']
211	89	211_pleural_sls_pleuritis_lung	['pleural', 'sls', 'pleuritis', 'lung', 'pulmonary', 'pleural effusion', 'sle', 'lupus', 'effusion', 'chest', 'lupus pleuritis', 'respiratory', 'lung syndrome', 'shrinking', 'shrinking lung', 'dyspnea', 'serositis', 'systemic lupus', 'lupus erythematosus', 'erythematosus']	['lupus pleuritis', 'pleural disease', 'pleural effusion', 'pleuritis', 'lupus pneumonitis', 'pleural effusions', 'lupus erythematosus', 'pleural fluid', 'pleuropulmonary manifestations', 'systemic lupus']	['pleuritis', 'pleural effusion', 'sle', 'lupus', 'lupus pleuritis', 'lung syndrome', 'shrinking lung', 'serositis', 'systemic lupus', 'lupus erythematosus']	['pleural', 'pleuritis', 'lung', 'pulmonary', 'pleural effusion', 'lupus', 'effusion', 'chest', 'lupus pleuritis', 'respiratory']	['We investigated the clinical characteristics of pleural effusion in systemic lupus erythematosus (SLE). A prospective analysis of 17 SLE patients with pleural effusion (seven lupus pleuritis, eight transudative effusions and two parapneumonic effusions) was performed. Thirty non-SLE patients with pleural effusion were recruited as controls. A pleural fluid ANA titer ≥1:160 was found in 8/17 (47.1%) SLE patients and none of the 30 non-SLE patients (p\u2009=\u20090.0001). Pleural fluid to serum C3 ratios were significantly lower in SLE than in non-SLE (median (minimum-maximum) 0.29 (0.03-0.43) versus 0.52 (0.26-0.73), p\u2009=\u20090.0002). Among SLE patients, pleural fluid ANA titers ≥1:160 were more frequently found in patients with lupus pleuritis than in those with pleural effusion from causes other than lupus itself (85.7% versus 20.0%, p\u2009=\u20090.0152). Serum CRP levels were significantly increased in patients with lupus pleuritis compared with SLE patients with transudative pleural effusion (2.30 (0.30-5.66) versus 0.7 (0.12-1.47) mg/dl, p\u2009=\u20090.0062). In conclusion, pleural fluid ANA titer and serum CRP levels are significantly increased in lupus pleuritis.', 'We performed this study to determine sensitivity and specificity of pleural effusion antinuclear antibodies (ANA) at a titer of ≥1\u2009:\u2009160, and the ratio of pleural effusion to serum ANA of ≥1, to distinguish between pleural fluid from lupus pleuritis and other causes. A prospective study of 54 patients with pleural effusion (12 lupus pleuritis, seven parapneumonic effusion, 26 malignancy-associated pleural effusions, nine transudative effusions) was performed. ANA at a titer of ≥1\u2009:\u2009160 were found in 11 of 12 lupus pleuritis samples, and in four of 42 pleural effusions from non-systemic lupus erythematosus (SLE) patients. The pleural effusion ANA at a titer of ≥1\u2009:\u2009160 gave a sensitivity of 91.67% for lupus pleuritis, with a specificity of 83.33% when compared with all other pleural effusions, 90.91% when compared with exudative effusion (parapneumonic effusion and malignancy-associated effusion) and 55.56% when compared with the transudative pleural effusion group. Using the ratio of pleural effusion to serum ANA of ≥1, the sensitivity and the specificity decreased to 75.00% and 78.57%, respectively. This study provides further evidence that the pleural effusion ANA at a titer of ≥1\u2009:\u2009160 is a sensitive and specific diagnostic biomarker for lupus pleuritis in patients with lupus. However, pleural effusion ANA can occasionally be found in other conditions.', 'Pleuritis is the most common pulmonary manifestation in systemic lupus erythematosus (SLE). In Thailand, the incidence of tuberculosis (TB) is high; moreover, treatment with immunosuppressive agents increases the risk for TB infection. The objective of this study was to examine the clinical manifestations, etiology, management, and outcomes of patients with SLE and pleural effusion in an area for TB. We studied adults satisfying the American College of Rheumatology classification criteria for SLE who presented with pleuritis between 2002 and 2010. Pleuritis was defined as having 1 of 3 of the following criteria: typical pleuritic chest pain, pleural rub, and clinical or radiological evidence of pleural effusion. A total of 119 patients with 127 episodes of pleuritis/pleural effusion were included. Pleuritis was the first presentation in 47 episodes (37%) and was found accompanied with pericarditis for 16%. Most patients (81%) had active SLE in other systems. The causes of pleural effusion included lupus pleuritis (52%), tuberculous pleuritis (9%), parapneumonic effusion (7%), and transudate (15%). The diagnosis was inconclusive in 17%. The diagnosis of lupus pleuritis was made by a clinical diagnosis (47%) and by excluding other causes from pleural fluid analysis or biopsy (53%). Most patients with lupus pleuritic responded well to corticosteroid therapy. Lupus pleuritis is still the most common cause of pleural effusion in SLE and often reflects its disease activity. The diagnosis of lupus pleuritis is a clinical diagnosis or is performed by excluding other conditions. The treatment outcomes of lupus pleuritis are generally good.']
212	88	212_diet_fish_dietary_oil	['diet', 'fish', 'dietary', 'oil', 'fish oil', 'food', 'intake', 'fatty', 'foods', 'omega', 'fatty acids', 'mediterranean diet', 'ra', 'fasting', 'consumption', 'ramadan', 'acids', 'mediterranean', 'pufa', 'supplementation']	['rheumatoid arthritis', 'fish oil', 'anti inflammatory', 'rheumatoid', 'fatty acids', 'eicosapentaenoic acid', 'arthritis ra', 'polyunsaturated fatty', 'fatty acid', 'fish intake']	['diet', 'dietary', 'fish oil', 'foods', 'fatty acids', 'mediterranean diet', 'ra', 'fasting', 'ramadan', 'supplementation']	['diet', 'fish', 'dietary', 'oil', 'food', 'intake', 'fatty', 'foods', 'omega', 'fasting']	['Although the efficacy of standard fish oil has been the subject of research in arthritis, the effect of krill oil in this disease has yet to be investigated. The objective of the present study was to evaluate a standardised preparation of krill oil and fish oil in an animal model for arthritis. Collagen-induced arthritis susceptible DBA/1 mice were provided ad libitum access to a control diet or diets supplemented with either krill oil or fish oil throughout the study. There were 14 mice in each of the 3 treatment groups. The level of EPA + DHA was 0.44 g/100 g in the krill oil diet and 0.47 g/100 g in the fish oil diet. Severity of arthritis was determined using a clinical scoring system. Arthritis joints were analysed by histopathology and graded. Serum samples were obtained at the end of the study and the levels of IL-1alpha, IL-1beta, IL-7, IL-10, IL-12p70, IL-13, IL-15, IL-17 and TGF-beta were determined by a Luminex assay system. Consumption of krill oil and supplemented diet significantly reduced the arthritis scores and hind paw swelling when compared to a control diet not supplemented with EPA and DHA. However, the arthritis score during the late phase of the study was only significantly reduced after krill oil administration. Furthermore, mice fed the krill oil diet demonstrated lower infiltration of inflammatory cells into the joint and synovial layer hyperplasia, when compared to control. Inclusion of fish oil and krill oil in the diets led to a significant reduction in hyperplasia and total histology score. Krill oil did not modulate the levels of serum cytokines whereas consumption of fish oil increased the levels of IL-1alpha and IL-13. The study suggests that krill oil may be a useful intervention strategy against the clinical and histopathological signs of inflammatory arthritis.', 'To determine the efficacy of fish oil derived (n-3) fatty acid supplementation (3-6 capsules/day) in subjects with rheumatoid arthritis (RA) whose (n-6) fatty acid intake in the background diet was < 10 g/day, compared to olive/corn oil capsule supplement over a 15 week period. A placebo controlled, double blind, randomized 15 week study to determine the effect of supplementation on clinical variables in 50 subjects with RA whose background diet was naturally low in (n-6) fatty acids. Fish oil containing 60% (n-3) fatty acids was supplemented at a rate of 40 mg/kg body weight. Analysis of 9 clinical variables indicated there was a significant difference (p < 0.02) between control and treatment groups. Five subjects in the treatment group and 3 in the control group met the American College of Rheumatology 20% improvement criteria. Dietary supplementation resulted in a significant increase in eicosapentaenoic acid in plasma and monocyte lipids in the supplemented group. The findings suggest that fish oil supplementation that delivers (n-3) fatty acids at a dose of 40 mg/kg body weight/day, with dietary (n-6) fatty acid intake < 10 g/day in the background diet, results in substantial cellular incorporation of (n-3) fatty acids and improvements in clinical status in patients with RA.', 'Rheumatoid arthritis (RA) is associated with increased risk for cardiovascular (CV) events through multiple factors. Fish oil has been shown to reduce symptoms in RA and to reduce CV risk. We assessed the effect of an antiinflammatory dose of fish oil on CV risk factors within a program of combination chemotherapy for patients with early RA. Patients who chose not to take fish oil (n = 13) were compared with patients who achieved a sustained elevation of eicosapentaenoic acid (EPA) in plasma phospholipid fatty acids (> 5% total fatty acids) while taking fish oil over a 3-year period (n = 18). We examined cellular content of arachidonic acid (AA), synthesis of thromboxane A2 and prostaglandin E2, use of nonsteroidal antiinflammatory drugs (NSAID), traditional CV lipid risk factors, and disease activity at 3 years. At 3 years, AA (as a proportion of AA plus long-chain n-3 fatty acids that can compete with AA for cyclooxygenase metabolism) was 30% lower in platelets and 40% lower in peripheral blood mononuclear cells in subjects taking fish oil. Serum thromboxane B2 was 35% lower and lipopolysaccharide-stimulated whole-blood prostaglandin E2 was 41% lower with fish oil ingestion compared to no fish oil. NSAID use was reduced by 75% from baseline with fish oil (p < 0.05) and by 37% without fish oil (NS). Favorable changes in fasting blood lipids were seen with, but not without fish oil. Remission at 3 years was more frequent with fish oil use (72%) compared to no fish oil (31%). Fish oil reduces cardiovascular risk in patients with RA through multiple mechanisms.']
213	88	213_diastolic_lv_ra_ventricular	['diastolic', 'lv', 'ra', 'ventricular', 'myocardial', 'cardiac', 'dysfunction', 'heart', 'ra patients', 'echocardiography', 'left ventricular', 'cardiovascular', 'cmr', 'diastolic dysfunction', 'qtc', 'echocardiographic', 'left', 'patients ra', 'autonomic', 'diastolic function']	['rheumatoid arthritis', 'myocardial inflammation', 'patients rheumatoid', 'doppler echocardiography', 'rheumatoid', 'echocardiography', 'diastolic dysfunction', 'echocardiographic', 'myocardial function', 'cardiovascular disease']	['diastolic', 'myocardial', 'cardiac', 'ra patients', 'echocardiography', 'left ventricular', 'cmr', 'diastolic dysfunction', 'echocardiographic', 'diastolic function']	['diastolic', 'ventricular', 'myocardial', 'cardiac', 'dysfunction', 'heart', 'echocardiography', 'cardiovascular', 'diastolic dysfunction', 'echocardiographic']	['To compare the prevalence of left ventricular (LV) diastolic dysfunction in subjects with and without rheumatoid arthritis (RA), among those with no history of heart failure (HF), and to determine risk factors for diastolic dysfunction in RA. A cross-sectional, community-based study comparing cohorts of adults with and without RA and without a history of HF was carried out. Standard two-dimensional/Doppler echocardiography was performed in all participants. Diastolic dysfunction was defined as impaired relaxation (with or without increased filling pressures) or advanced reduction in compliance or reversible or fixed restrictive filling. The study included 244 subjects with RA and 1448 non-RA subjects. Mean age was 60.5 years in the RA cohort (71% female) and 64.9 years (50% female) in the non-RA cohort. The vast majority (>98%) of both cohorts had preserved ejection fraction (EF> or =50%). Diastolic dysfunction was more common in subjects with RA at 31% compared with 26% (age and sex adjusted) in non-RA subjects (OR=1.6; 95% CI 1.2 to 2.4). Patients with RA had significantly lower LV mass, higher pulmonary arterial pressure and higher left atrial volume index than non-RA subjects. RA duration and interleukin 6 (IL-6) level were independently associated with diastolic dysfunction in RA even after adjustment for cardiovascular risk factors. Subjects with RA have a higher prevalence of diastolic dysfunction than those without RA. RA duration and IL-6 are independently associated with diastolic dysfunction, suggesting the impact of chronic autoimmune inflammation on myocardial function in RA. Clinical implications of these findings require further investigation.', "The results of some epidemiological studies point to the presence of an increased risk of cardiovascular disease (CVD), particularly atherosclerosis and congestive heart failure (CHF) in rheumatoid arthritis (RA). At least 50% of abnormalities remained asymptomatic. Pathological conditions contributing to myocardial dysfunction such as high serum levels of IL-6, C-reactive protein (CRP) and TNF alpha are present both in RA and CHF patients. The most common pathological mechanism leading to the development of heart failure is left ventricular (LV) diastolic dysfunction, which remains clinically asymptomatic for a long time. The aim of this study was to assess the systolic and diastolic functions of the LV in RA patients without clinically evident cardiovascular disease, using pulsed Doppler echocardiography. Our purpose was also to estimate whether there is a correlation between the duration and severity of RA and the degree of LV diastolic dysfunction. A comparison of the average values of echocardiographic measurements was made between the RA group and control group, which constituted healthy volunteers. Left ventricular mass index in RA group was significantly greater than in the control group (105.2 +/- 32.6 vs. 87.9 +/- 16.8; p < 0.05) so were the interventricular septum end-diastolic thickness (1.01 +/- 0.33 vs. 0.86 +/- 0.12; p < 0.05), the LV posterior wall end-diastolic thickness (0.94 +/- 0.08 vs. 0.83 +/- 0.11; p < 0.0001) and the aortic root diameter (3.18 +/- 0.31 vs. 3.10 +/- 0.63, p < 0.001). The ejection fraction in RA group was significantly lower than in the control group (64.4 +/- 1.3 vs. 66.3 +/- 1.3; p < 0.0001). The assessment of diastolic function parameters revealed significantly longer isovolumetrc relaxation time (IVRT) and shorter deceleration time (DT) in RA patients compared to the control group. Patients in stage II or III revealed significantly lower LV mass index (99 +/- 17 vs. 131 +/- 42; p < 0.05) and the interventricular septum end-diastolic thickness (0.94 +/- 0.10 vs. 1.28 +/- 0.5; p < 0.05) than those in stage IV. Mean aortic diameter was significantly greater in individuals in stages III and IV (3.73 +/- 0.28) than in the stage II of the disease (2.77 +/- 0.21), p < 0.05. No differences in echocardiographic parameters' values were observed between seropositive, seronegative, nodule-present and nodule-absent persons. Echocardiographic examination revealed valvular heart disease in 24 (80%) RA and 6 (20%) control patients (p < 0.0001).", "The aim of this study was to evaluate the left ventricular (LV) diastolic dysfunction in rheumatoid arthritis (RA) patients without clinically evident cardiovascular manifestations and to estimate whether there is any correlation between RA disease severity and disability and LV diastolic dysfunction. The study was a cross-sectional study involving 53 patients (47 female and 6 male) with RA without clinically evident heart disease and 53 healthy subjects (47 female and 6 male) who served as a control group. Both groups were matched for age and sex. Echocardiographic and Doppler studies were conducted in all patients with RA and control subjects. Of 17 cardiac parameters assessed, only two were abnormal. None of the specific cardiac diastolic dysfunction parameters were significantly different in RA patients compared to the control group. There was no significant correlation between diastolic function values in RA patients and value of Disease Activity Score 28 (DAS-28) and value of Health Assessment Questionnaires Disability Index (HAQDI). Atrial (A) wave velocity was greater in RA patients compared to the control group (0.71 [0.58-0.83] vs. 0.61 [0.51-0.71]; P < 0.04). However, interventricular relaxation time (IVRT) ([73.08 ± 9.92 vs. 70.74 ± 9.02], P = 0.207), lower E/A ratio (1.27 [1.02-1.56] vs. 1.42 [1.20-1.68], P = 0.102), diastolic dysfunction parameters according to Redfield Classification (25 [47.2%] vs. 27 [50.9%] P = 0.56), diastolic dysfunction using E/A (P = 0.321) and tissue doppler imaging (E/E') (P = 0.148) were not different. Prevalence of diastolic dysfunction in the rheumatoid arthritis group (47.2%) was not different from controls (50.9%). LV diastolic function had no significant correlation with RA disease severity and duration of disease."]
214	88	214_mtx_mthfr_tpmt_toxicity	['mtx', 'mthfr', 'tpmt', 'toxicity', 'aza', 'genotype', 'a1298c', 'polymorphisms', 'c677t', 'atic', 'polymorphism', 'mtx toxicity', 'methotrexate', 'mthfr gene', 'response mtx', 'tyms', 'response', 'allele', 'thiopurine', 'methotrexate mtx']	['methotrexate mtx', 'rheumatoid arthritis', 'mthfr gene', 'pharmacogenetics', 'rheumatoid', 'methotrexate', 'mtx toxicity', 'pharmacogenomic', 'mthfr polymorphisms', 'reductase mthfr']	['mtx', 'tpmt', 'toxicity', 'aza', 'genotype', 'mtx toxicity', 'mthfr gene', 'response mtx', 'allele', 'methotrexate mtx']	['toxicity', 'genotype', 'polymorphisms', 'polymorphism', 'methotrexate', 'response', 'allele', 'thiopurine', 'genetic', 'gene']	['Methotrexate (MTX) intolerance is a frequent problem of long-term treatment in juvenile idiopathic arthritis (JIA). Mutations in the methylentetrahydrofolate reductase (MTHFR) gene may increase toxicity of MTX, potentially constituting an initial stimulus for this conditioned response. The objective of this study was to investigate the relationship of common MTHFR gene mutations and occurrence of MTX intolerance in pediatric patients with JIA treated with MTX. Consecutive JIA patients on at least 3\xa0months of MTX treatment were included in this study. Intolerance to MTX was determined using the Methotrexate Intolerance Severity Score (MISS) questionnaire, and MTX intolerance was defined as MISS values of\u2009≥\u20096. Presence of the two most common mutations in the MTHFR gene (C677T and A1298C) was tested using a PCR assay. Results were analyzed using descriptive and non-parametric statistics. 196 patients were included (73\xa0% female). Of those, 93 (46\xa0%) showed MTX intolerance. 168 patients were genotyped for C677T and A1298C. MTX intolerance was not found to be significantly more frequent among patients with hetero- and homozygous or homozygous mutations C677T or A1298C compared to wild type or heterozygous mutations. Analysis of the correlation between numbers of mutations in these two loci to the MISS score did not yield a statistically significant correlation. Mutations in the MTHFR gene were not found to be significantly more frequent in JIA patients intolerant to MTX. Toxicity associated with the MTHFR gene seems to result from mechanisms different to those involved in clinical MTX intolerance.', 'Methotrexate (MTX) is the first-choice drug for the treatment of rheumatoid arthritis (RA) patients. However, 30% of RA patients discontinue therapy within 1 year, usually because of adverse effects. Previous studies have reported conflicting results on the association of polymorphisms in the MTHFR gene with the toxicity of MTX in RA. The aim of this study was to assess the involvement of the C677T and A1298C polymorphisms in the MTHFR gene in the toxicity of MTX in a Spanish RA population. The study included retrospectively 468 Spanish RA patients treated with MTX. Single nucleotide polymorphism (SNP) genotyping was performed using the oligonucleotide microarray technique. Allele and genotype association analyses with regard to MTX toxicity and a haplotype association test were also performed. Eighty-four out of the 468 patients (18%) had to discontinue therapy due to adverse effects or MTX toxicity. The C677T polymorphism (rs1801133) was associated with increased MTX toxicity [odds ratio (OR) 1.42, 95% confidence interval (CI) 1.01-1.98, p = 0.0428], and the strongest association was shown in the recessive model (OR 1.95, 95% CI 1.08-3.53, p = 0.0246). The A1298C polymorphism (rs1801131) was not associated with increased MTX toxicity (OR 0.94, 95% CI 0.65-1.38, p = 0.761). A borderline significant risk haplotype was found: 677T-1298A (OR 1.40, 95% CI 1.00-1.96, p = 0.0518). These results demonstrate that the C677T polymorphism in the MTHFR gene is associated with MTX toxicity in a Spanish RA population.', 'The aim of this study was to explore whether the C677T and A1298C polymorphisms of methylenetetrahydrofolate reductase (MTHFR) play a role in methotrexate (MTX) toxicity in rheumatoid arthritis (RA). MEDLINE and EMBASE database searches and subsequent manual searches were utilized to identify articles in which C677T and A1298C MTHFR polymorphisms were evaluated in RA patients taking MTX. A meta-analysis was conducted to identify associations between MTHFR polymorphisms and MTX toxicity. Twelve studies comprising a total of 2,288 RA patients were included in our meta-analysis. Meta-analysis revealed an association between the overall toxicity of MTX and the MTHFR 677TT genotype (odds ratio [OR]\u2009=\u20091.615, 95 % confidence interval [CI]\u2009=\u20091.185-2.200, p\u2009=\u20090.002). Stratification by ethnicity indicated an association between the MTHFR 677TT genotype and the overall toxicity of MTX in East Asians (OR\u2009=\u20091.583, 95 % CI\u2009=\u20091.075-2.331, p\u2009=\u20090.020). The toxicity of MTX also was found to be associated with the TT genotype in patients taking folate (OR\u2009=\u20091.893, 95 % CI\u2009=\u20091.283-2.793, p\u2009=\u20090.001). Stratification by toxicity type indicated an association between the MTHFR 677TT genotype and any adverse effects (OR\u2009=\u20091.716, 95 % CI\u2009=\u20091.127-2.612, p\u2009=\u20090.012). Meta-analysis stratified by toxicity type indicated an association between the MTHFR 1298CC genotype and any adverse effects (OR\u2009=\u20090.501, 95 % CI\u2009=\u20090.284-0.886, p\u2009=\u20090.017). The results of our meta-analysis suggest that the MTHFR C677T and A1298C polymorphisms are associated with MTX toxicity in RA patients.']
215	87	215_ja_jaccoud_arthropathy_sle	['ja', 'jaccoud', 'arthropathy', 'sle', 'jaccoud arthropathy', 'sle patients', 'synovitis', 'joint', 'tendon', 'systemic lupus', 'tenosynovitis', 'lupus', 'lupus erythematosus', 'erythematosus', 'musculoskeletal', 'hand', 'wrist', 'erosive', 'foot', 'erosions']	['jaccoud arthropathy', 'arthropathy ja', 'synovitis tenosynovitis', 'subclinical synovitis', 'lupus erythematosus', 'synovitis', 'erosive arthritis', 'arthropathy', 'systemic lupus', 'deforming arthropathy']	['ja', 'arthropathy', 'jaccoud arthropathy', 'sle patients', 'synovitis', 'systemic lupus', 'tenosynovitis', 'lupus erythematosus', 'erythematosus', 'wrist']	['arthropathy', 'synovitis', 'joint', 'systemic lupus', 'tenosynovitis', 'lupus', 'lupus erythematosus', 'erythematosus', 'musculoskeletal', 'hand']	['Jaccoud arthropathy (JA) is a deforming nonerosive arthropathy, characterized by the presence of \\reversible\\" joint deformity. The study aims at describing the main musculoskeletal ultrasound (US) findings of a series of systemic lupus erythematosus (SLE) patients with JA. Consecutive patients diagnosed as having JA and SLE were included in the study. All patients underwent a whole clinical evaluation and US of the hands and wrists. The US scan evaluated the presence of synovial hypertrophy, tenosynovitis, and bone erosions. Thirty-nine of 40 patients were female. The US examination was performed on 560 joints of the hands and wrists. At least 1 change was observed in the US examination of 20 patients (50.0%), but there was not a statistically significant association with disease activity (P = 0.33). Nineteen patients (47.5%) had synovial hypertrophy, 9 (22.5%) had tenosynovitis, and 7 (17.5%) had both. Isolated small bone erosions were identified in 2 patients (5.0%). Ultrasound examination is a reliable and noninvasive imaging method for the evaluation of joint involvement in SLE. Half of the patients with JA have ultrasonographic signs of joint inflammation, and these abnormalities may be found even in the absence of disease activity."', 'Jaccoud\'s arthropathy (JA) is a condition characterized by joint deformities that have a \\reducible\\" pattern, that is, they return to the normal appearance with a passive manoeuvre. JA was described in patients with rheumatic fever (RF) more than a century ago, and presently, the majority of the patients have systemic lupus erythematosus (SLE). The aim of this review is to draw one attention to the epidemiology, pathogenesis, histopathology, clinical features, imaging, and management of JA in patients with SLE (Jaccoud-type lupus arthropathy). The search strategy included articles retrieved from PubMed utilizing the terms \\"lupus arthropathy\\", \\"lupus deforming arthropathy\\", \\"lupus hand\\", \\"lupus foot\\", \\"chronic postrheumatic arthropathy\\", \\"Jaccoud\'s\\" and \\"Jaccoud\\" from 1950 until March 2021, with no language restriction. The prevalence of Jaccoud-type arthropathy in SLE is approximately 5%. The aetiopathogenic mechanisms of JA are not yet known. The most common joint deformities of JA, are ulnar deviation, swan neck, and the \\"z\\" of the thumb. Unfortunately, none of the proposed classification criteria for JA have been validated so far. Characteristically, there is no bone erosion on plain radiographs of the joints, but more sensitive imaging methods, magnetic resonance imaging or high-performance ultrasound may reveal small bone erosions. There is no preventive measure against JA development, specific clinical treatment or convincing surgical approach for correcting the deformities. As daily activities and quality of life are compromised in patients with JA, other studies are urgently needed in this area."', "Tendon rupture has rarely been described in patients with systemic lupus erythematosus. From observation of three cases of Jaccoud's arthropathy with tendon rupture, and considering that this arthropathy is more related to an inflammatory process of the tendon sheath than to synovitis per se, the intention of this study was to review the cases of tendon rupture in patients with systemic lupus erythematosus, in the hope of determining the frequency of Jaccoud's arthropathy associated with this complication. Systematic review using MEDLINE, Scielo and LILACS databases (1966 to 2009) and the following keywords: systemic lupus erythematosus, tendon rupture, Jaccoud's arthropathy. Secondary references were additionally obtained. Additionally, three Brazilian systemic lupus erythematosus patients who developed tendon rupture are described. Only 40 articles obtained fulfilled the previously established criteria. They were all case reports; the number of cases reported was 52 which, together with the three cases presented herein add up to 55 cases. Forty-six patients were women aged between 19 and 71 years, with a mean age of 40.1 +/- 12.4 years, and the average duration of the disease was 10 years. The most frequently observed rupture sites were the patellar and Achilles' tendons. While almost all patients described were on various doses of corticosteroids, 16 patients concomitantly had Jaccoud's arthropathy (29%). In conclusion, the association between Jaccoud's arthropathy and tendon rupture in systemic lupus erythematosus has been underestimated. As almost one-third of the systemic lupus erythematosus patients with tendon rupture also have Jaccoud's arthropathy, this arthropathy may be recognized as risk marker for tendon rupture."]
216	87	216_psa_hla_psoriasis_psoriatic	['psa', 'hla', 'psoriasis', 'psoriatic', 'cw', 'hla cw', 'psoriatic arthritis', 'psc', 'genetic', 'susceptibility', 'alleles', 'patients psa', 'arthritis psa', 'hla 27', 'allele', 'cw6', 'association', 'genes', 'psv', 'cw 0602']	['psoriatic arthritis', 'psoriatic disease', 'associated psoriasis', 'psoriasis psa', 'psa psoriasis', 'psoriasis', 'onset psoriasis', 'psoriasis onset', 'psoriasis psoriatic', 'hla alleles']	['psoriasis', 'psoriatic', 'hla cw', 'psoriatic arthritis', 'susceptibility', 'alleles', 'patients psa', 'arthritis psa', 'hla 27', 'association']	['psoriasis', 'psoriatic', 'psoriatic arthritis', 'genetic', 'susceptibility', 'alleles', 'allele', 'association', 'genes', 'locus']	['Aim Genes that differentiate patients with psoriatic arthritis (PsA) from those with cutaneous psoriasis (PsC) may serve as markers for the development of PsA in patients with psoriasis. The authors aimed to identify human leucocyte antigen (HLA) alleles that are associated with the development of PsA in patients with psoriasis. 712 adult patients with PsA, 335 adult patients with PsC and 713 healthy controls were genotyped for HLA-A, HLA-B, HLA-C, HLA-DR and HLA-DQ alleles. Differences in allelic distributions for each of the HLA loci were compared using a likelihood ratio test. Logistic regression analysis of multiple loci was performed to account for linkage disequilibrium. Haplotype information was inferred using the expectation-maximisation algorithm (given HLA-C and HLA-B genotypes) and analysed similarly. The following HLA alleles were found to be significantly associated with patients with PsA compared to patients with PsC in multivariate regression analysis: B*08 (OR 1.61, p=0.009), B*27 (OR 5.17, p<0.0001), B*38 (OR 1.65, p=0.026) and C*06 (OR 0.58, p=0.0002). HLA-B*27, HLA-B*38 and HLA-C*06 frequencies were also significantly higher in patients with PsA than in healthy controls (B*27: OR 3.05, p<0.0001; B*38: OR 5.9, p<0.0001; HLA-C*06: OR 1.71, p<0.0001). The following haplotypes were independently associated with PsA compared to PsC: HLA-B*18-C*07 (OR 10.1, p=0.004), HLA-B*27-C*01 (OR 41.1, p<0.0001), HLA-B*27-C*02 (OR 19.9, p<0.0001), HLA-B*38-C*12 (OR 2.9, p=0.01), HLA-B*08-C*07 (OR 2.6, p=0.004) and HLA-B*57-C*06 (OR 0.5, p=0.03). Certain HLA-B and HLA-C alleles confer susceptibility to PsA among patients with psoriasis and may be used to identify patients with PsC who may develop PsA.', 'Psoriasis of early onset (type I; age of onset <or=40 years) is associated with HLA-Cw*06 while the shared epitope (SE) is associated with rheumatoid arthritis susceptibility. Our aim was to investigate the role of HLA-Cw*06 and HLA-DRB1 genes (including SE) with psoriatic arthritis (PsA) susceptibility. In a case-control association study, HLA-Cw*06 phenotype frequencies were compared between patients with PsA (n = 480), psoriasis alone (n = 611) and healthy controls (n = 166). Similarly, at the HLA-DRB1 locus, phenotype and SE frequencies were compared in patients with PsA (n = 480), early undifferentiated inflammatory arthritis alone (n = 1621) and healthy controls (n = 537). The HLA-Cw*06 phenotype was associated with type I psoriasis (OR 6.9, 95% CI 4.4, 11.1, p = 2.2 x 10(-21)) and with patients with PsA having type I psoriasis (OR 5.0, 95% CI 3.2, 7.9, p = 4.39 x 10(-13)), but not with patients with PsA having type II psoriasis (age of onset >40 years). HLA-DRB1*07, in linkage disequilibrium with HLA-Cw*06, was also associated with patients with PsA having type I psoriasis (OR 2.7, 95% CI 2.1, 3.7, p<0.00001). HLA-DRB1*04 alleles and the SE were associated with undifferentiated inflammatory arthritis but not with PsA. The SE is not a PsA susceptibility locus. HLA-Cw*06 and HLA-DRB1*07 are associated with patients with PsA having type I psoriasis, suggesting that the primary association is with age of onset of psoriasis. Patients with PsA having type I psoriasis, therefore, have a genetic background different to those with type II psoriasis, and adjustment for this is necessary in future studies that investigate the genetic susceptibility of PsA.', 'Psoriasis and psoriatic arthritis (PsA) are interrelated disorders. To date, no study has compared the differences of genes between patients with PsA and psoriasis and healthy controls in a Chinese population. We conducted a retrospective study to determine the human leukocyte antigen (HLA) -A, -B, -Cw, -DR, and -DQ alleles in Chinese patients with PsA and psoriasis. HLA studies were performed using polymerase chain reaction sequence-specific oligonucleotide (PCR-SSO) genotyping methods in 91 patients with PsA and 80 with psoriasis and 75 controls. Age at disease onset, sex, disease duration, enthesitis, and uveitis were also analyzed. Among the patients with PsA and psoriasis, the frequency of HLA-B27 was significantly higher in PsA and HLA-A*30, -Cw*06, -DR*07 in psoriasis compared with controls. In contrast, HLA-B*58 was more common in controls than in PsA and psoriasis groups, and the prevalence of HLA-DR*17 was significantly higher in controls than in those with psoriasis. Comparing PsA and psoriasis, the prevalence of HLA-B*27 and HLA-Cw*12 were more common in PsA patients, while the prevalence of HLA-DR*07 was higher in those with psoriasis (p < 0.05). Among PsA patients, the association between HLA-B*27 and axial joint involvement and uveitis was significant (p < 0.05). Certain HLA alleles are found in Chinese patients with psoriasis (HLA-A*30, -Cw*06, -DR*07) and PsA (HLA-B*27). Psoriasis patients with the HLA-B*27 and/or -Cw*12 may have higher risk of developing PsA. Ours is the first study to assess the genetic role of HLA in patients with psoriasis and PsA in a Chinese population.']
217	86	217_inos_nitric_nitric oxide_oxide	['inos', 'nitric', 'nitric oxide', 'oxide', 'chondrocytes', 'production', 'adenosine', 'synthase', 'cartilage', 'induced', 'pge', 'nitrite', '1beta', 'il', 'synthesis', 'il 1beta', 'lps', 'ros', 'expression', 'apoptosis']	['articular chondrocytes', 'nitric oxide', 'oa cartilage', 'osteoarthritis oa', 'cartilage', 'chondrocytes', 'osteoarthritis', 'bovine chondrocytes', 'interleukin', 'osteoarthritic']	['inos', 'nitric', 'nitric oxide', 'oxide', 'chondrocytes', 'adenosine', 'cartilage', 'induced', 'il 1beta', 'apoptosis']	['nitric', 'oxide', 'chondrocytes', 'production', 'adenosine', 'synthase', 'cartilage', 'synthesis', 'expression', 'apoptosis']	['Overproduction of nitric oxide (NO) and prostaglandin E(2) (PGE(2)) plays an important role in the pathogenesis of osteoarthritis (OA). In the present study, we determined the effect of trichostatin A (TSA) and butyric acid (BA), two histone deacetylase (HDAC) inhibitors, on NO and PGE(2) synthesis, inducible NO synthase (iNOS) and cyclooxygenase (COX)-2 expression, and nuclear factor (NF)-kappaB DNA-binding activity, in interleukin-1beta (IL-1)-stimulated human OA chondrocytes, and on IL-1-induced proteoglycan degradation in cartilage explants. Chondrocytes were stimulated with IL-1 in the absence or presence of increasing concentrations of TSA or BA. The production of NO and PGE(2) was evaluated using Griess reagent and an enzyme immunoassay, respectively. The expression of iNOS and COX-2 proteins and mRNAs was evaluated using Western blotting and real-time reverse transcriptase-polymerase chain reaction (RT-PCR), respectively. Proteoglycan degradation was measured with dimethymethylene blue assay. Electrophoretic mobility shift assay (EMSA) was utilized to analyze the DNA-binding activity of NF-kappaB. HDAC inhibition with TSA or BA resulted in a dose-dependent inhibition of IL-1-induced NO and PGE(2) production. IL-17- and tumor necrosis factor-alpha (TNF-alpha)-induced NO and PGE(2) production was also inhibited by TSA and BA. This inhibition correlated with the suppression of iNOS and COX-2 protein and mRNA expression. TSA and BA also prevented IL-1-induced proteoglycan release from cartilage explants. Finally, we demonstrate that the DNA-binding activity of NF-kappaB, was induced by IL-1, but was not affected by treatment with HDAC inhibitors. These data indicate that HDAC inhibitors suppressed IL-1-induced NO and PGE(2) synthesis, iNOS and COX-2 expression, as well as proteoglycan degradation. The suppressive effect of HDAC inhibitors is not due to impaired DNA-binding activity of NF-kappaB. These findings also suggest that HDAC inhibitors may be of potential therapeutic value in the treatment of OA.', 'The p38 MAP kinase inhibitor, SB 242235, was evaluated for its effects on the metabolism of bovine and human cartilage and primary chondrocyte cultures. SB 242235 had no effect on proteoglycan synthesis (PG) in bovine articular cartilage explants (BAC), as measured by [(35)S]-sulfate incorporation into glycosaminoglycans (GAGs). In addition, the compound had no effect on IL-1 alpha-induced GAG release from these cultures. However, there was a potent, dose-dependent inhibition of nitric oxide (NO) release from IL-1 alpha-stimulated BAC with an IC(50)of approximately 0.6 microM, with similar effects observed in primary chondrocytes. The effect on BAC was time dependent, and mechanistically did not appear to be the result of inhibition of protein kinase C (PKC), protein kinase A (PKA) or MEK-1. The effect on NO release in bovine chondrocytes was at the level of inducible nitric oxide synthase (iNOS) gene expression, which was inhibited at similar concentrations as nitrite production. In primary human chondrocytes, IL-1 beta induction of p38 MAP kinase was inhibited by SB 242235 with an IC(50)of approximately 1 microM. Surprisingly, however, treatment of IL-beta-stimulated human cartilage or chondrocytes with SB 242235 did not inhibit either NO production or the induction of iNOS. On the other hand, the natural product hymenialdisine (HYM), a protein tyrosine kinase (PTK) inhibitor, inhibited NO production and iNOS in both species. In contrast to the differential control of iNOS, PGE(2)was inhibited by SB 242235 in both IL-1-stimulated bovine and human chondrocyte cultures. These studies indicate that there are species differences in the control of iNOS by p38 inhibitors and also that different pathways may control IL-1-induced proteoglycan breakdown and NO production.', 'To determine the effects of two drugs, N-monomethyl-L-arginine (L-NMMA) and N-acetylcysteine (NAC), on interleukin-1beta (IL-1beta), nitric oxide (NO) and prostaglandin E(2) (PGE(2)) production by human chondrocytes. The effect of aceclofenac (ACECLO), a non-steroidal antiinflammatory drug (NSAID), was also examined. Human chondrocytes were enzymatically isolated from osteoarthritic knee cartilage and then maintained in culture in suspension for 48h in the absence or in the presence of lipopolysaccharide (LPS) (10 microg/ml), L-NMMA (0.5mM), NAC (1mM) or ACECLO (6.10(-6)M). IL-1beta and PGE(2) productions were quantified by specific immunoassays. Nitrite was measured in the culture supernatants by a spectrophotometric method based upon the Griess reaction. Cyclooxygenase-2 (COX-2), inducible NO synthase (iNOS) and IL-1beta gene expressions were quantified by transcription of mRNA followed by real time and quantitative polymerase chain reaction. COX-2 protein expression was analysed by Western blot. LPS markedly increased the expression of IL-1beta, iNOS and COX-2 genes. In parallel, NO(2) and PGE(2) amounts found in the culture supernatants were significantly enhanced whereas IL-1beta was immunologically undetectable. The addition of L-NMMA (0.5mM) fully blocked LPS-induced NO production but greatly increased PGE(2) production, suggesting a negative effect of NO on PGE(2) synthesis. Inversely, NO production was stimulated by NAC while PGE(2) production was not affected. Interestingly, NAC increased the IL-1beta and iNOS mRNA levels but did not significantly modify COX-2 mRNA expression. L-NMMA did not significantly affect the expression of IL-1beta, iNOS and COX-2. The amount of COX-2 protein did not change in the presence of the antioxidants. Finally, ACECLO fully blocked the production of PGE(2) by chondrocytes without affecting the levels of COX-2 mRNA. The stimulation of IL-1beta, NO and PGE(2) production by LPS is differentially controlled by reactive oxygen species (ROS). In fact, L-NMMA and NAC have different mechanisms of action on the regulation of NO and PGE(2) productions. L-NMMA fully inhibits NO but increases PGE(2) production whereas NAC up-regulates NO but does not modify PGE(2) synthesis. The stimulating effect of L-NMMA on PGE(2) production is not controlled at the transcriptional level. These findings suggest that antioxidant therapy could have different effects according to the oxygen radical species targeted.']
218	85	218_hz_zoster_vzv_herpes zoster	['hz', 'zoster', 'vzv', 'herpes zoster', 'herpes', 'zoster hz', 'varicella', 'risk hz', 'vaccine', 'hz risk', 'vaccination', 'varicella zoster', 'tofacitinib', 'zoster virus', 'incidence', 'rzv', 'hz patients', 'risk', 'patient years', 'virus']	['herpes zoster', 'rheumatoid arthritis', 'rheumatic diseases', 'risk herpes', 'zoster infection', 'varicella zoster', 'incidence herpes', 'herpes', 'zoster vaccine', 'patients ra']	['herpes zoster', 'herpes', 'zoster hz', 'varicella', 'vaccine', 'varicella zoster', 'tofacitinib', 'zoster virus', 'rzv', 'hz patients']	['zoster', 'herpes', 'varicella', 'vaccine', 'vaccination', 'tofacitinib', 'incidence', 'risk', 'patient years', 'vaccinated']	['To estimate the incremental healthcare resource utilization (HRU) and cost burden posed by herpes zoster (HZ) in adult patients with rheumatoid arthritis (RA) in the United States. A retrospective cohort study was conducted using an administrative claims database containing commercial and Medicare Advantage with Part D data, between October 2015 and February 2020. Patients with RA and HZ (RA+/HZ+) or RA without HZ (RA+/HZ-) were identified based on diagnosis codes and relevant medications. Outcomes measured included HRU and medical, pharmacy, and total costs at month 1, quarter 1, and year 1 after the index date (HZ diagnosis for RA+/HZ+ cohort, randomly assigned for RA+/HZ- cohort). Generalized linear models incorporating propensity scores and other covariates were used to estimate differences in outcomes between cohorts. A total of 1866 patients from the RA+/HZ+ cohort and 38,846 patients from the RA+/HZ- cohort were included. Hospitalizations and emergency department visits occurred more frequently in the RA+/HZ+ than the RA+/HZ- cohort, especially in the month after HZ diagnosis (adjusted incidence rate ratio [95% confidence interval (CI)] for hospitalizations: 3.4 [2.8; 4.2]; emergency department visits: 3.7 [3.0; 4.4]). Total costs were also higher in the month after HZ diagnosis (mean adjusted cost difference [95% CI]: $3404 [$2089; $4779]), with cost differences driven by increased medical costs ($2677 [$1692; $3670]). These findings highlight the high economic burden of HZ among individuals with RA in the United States. Strategies to reduce the risk of HZ in patients with RA (such as vaccination) may serve to reduce this burden. Video abstract.', 'Herpes zoster (HZ) is the painful reactivation of latent varicella zoster virus infection. The incidence of HZ may be increased in some autoimmune diseases, including systemic lupus erythematosus (SLE). We examined the incidence and risk factors for HZ in a prospective cohort of patients with physician-diagnosed SLE compared to those diagnosed with non-inflammatory musculoskeletal conditions (MSK). After excluding participants with a history of prior HZ at enrollment, we followed 1485 SLE patients and 2775 MSK with semi-annual mailed questionnaires for incident HZ between 2001 and 2010. Age-adjusted incidences were calculated for each group and Cox proportional hazard models were used to identify predictors of HZ. Zostavax® vaccination rates were compared between groups. Participants had a mean age of 60 years at enrollment, with 13.9 years of disease. SLE patients had more HZ at all ages, with an age-adjusted incidence of 12.0/1000 person-years compared to MSK (8.7/1000 person-years) and a hazard ratio of 1.7 (95% CI 1.08-2.71) for SLE. Increasing age and reduced functional status were independent predictors of HZ. In SLE, prednisone and mycophenolate mofetil use conferred additional risk. SLE had the lowest HZ vaccination rates among age-eligible subjects.', 'Patients with rheumatoid arthritis (RA) are at increased risk for herpes zoster (HZ) (i.e., shingles). The aim of this study was to determine whether treatment with tofacitinib increases the risk of HZ in patients with RA. HZ cases were identified as those reported by trial investigators from the databases of the phase II, phase III, and long-term extension (LTE) clinical trials in the Tofacitinib RA Development Program. Crude incidence rates (IRs) of HZ per 100 patient-years (with 95% confidence intervals [95% CIs]) were calculated by exposure group. Logistic regression analyses were performed to evaluate potential risk factors for HZ (e.g., age, prednisone use). Among 4,789 participants, 239 were identified as having tofacitinib-associated HZ during the phase II, phase III, and LTE trials, of whom 208 (87%) were female and whose median age was 57 years (range 21-75 years). One HZ case (0.4%) was multidermatomal; none of the cases involved visceral dissemination or death. Twenty-four patients with HZ (10%) permanently discontinued treatment with tofacitinib, and 16 (7%) were either hospitalized or received intravenous antiviral drugs. The crude HZ IR across the development program was 4.4 per 100 patient-years (95% CI 3.8-4.9), but the IR was substantially higher within Asia (7.7 per 100 patient-years, 95% CI 6.4-9.3). Older age was associated with HZ (odds ratio 1.9, 95% CI 1.5-2.6), and IRs for HZ were similar between patients receiving 5 mg tofacitinib twice daily (4.4 per 100 patient-years, 95% CI 3.2-6.0) and those receiving 10 mg twice daily (4.2 per 100 patient-years, 95% CI 3.1-5.8). In the phase III trials among placebo recipients, the incidence of HZ was 1.5 per 100 patient-years (95% CI 0.5-4.6). In the Tofacitinib RA Development Program, increased rates of HZ were observed in patients treated with tofacitinib compared with those receiving placebo, particularly among patients within Asia. Complicated HZ among tofacitinib-treated patients was rare.']
219	84	219_belimumab_bliss_sri_selena	['belimumab', 'bliss', 'sri', 'selena', 'selena sledai', 'sledai', 'sle', 'placebo', '52', 'belimumab 10', 'mg', 'plus standard', '10 mg', 'mg kg', 'safety', 'sri response', 'standard therapy', 'belimumab treatment', 'soc', 'sc']	['systemic lupus', 'lupus erythematosus', 'lupus', 'belimumab patients', 'belimumab treatment', 'efficacy belimumab', 'erythematosus sle', 'treated belimumab', 'patients sle', 'estrogens lupus']	['belimumab', 'bliss', 'selena', 'selena sledai', 'placebo', 'belimumab 10', '10 mg', 'sri response', 'standard therapy', 'belimumab treatment']	['belimumab', 'placebo', 'mg', 'safety', 'standard therapy', 'lupus', 'erythematosus', 'dose', 'standard', 'index']	['Intravenous belimumab plus standard of care (SoC) is approved in the USA and Europe for treatment of active, autoantibody-positive systemic lupus erythematosus (SLE). This phase III, multicentre, randomised, double-blind, placebo-controlled study (BEL113750; NCT01345253) was conducted in 49 centres across China, Japan and South Korea (May 2011-September 2015). Patients with SLE were randomised 2:1 to intravenous belimumab 10\u2009mg/kg or placebo, plus SoC, every 4\u2009weeks until Week 48. The primary endpoint was the SLE Responder Index (SRI) 4 response rate at Week 52. Secondary endpoints were the percentage of patients with ≥4\u2009point reduction in Safety of Oestrogens in Lupus Erythematosus National Assessment-SLE Disease Activity Index (SELENA-SLEDAI), SRI7, time to first severe flare and number of days prednisone (or equivalent) dose ≤7.5\u2009mg/day and/or reduced by 50% from baseline. Safety was assessed. The modified intent-to-treat population included 677 patients (belimumab n=451, placebo n=226). At Week 52, the SRI4 response rate was higher with belimumab versus placebo (53.8% vs 40.1%; OR: 1.99 (95% CI: 1.40, 2.82; P=0.0001)). The percentages of patients with a ≥4\u2009point reduction in SELENA-SLEDAI and an SRI7 response were significantly greater for belimumab versus placebo. Patients in the belimumab group had a 50% lower risk of experiencing a severe flare than those receiving placebo (P=0.0004). In patients with baseline prednisone dose >7.5\u2009mg/day, there was a significant reduction in steroid use favouring belimumab (P=0.0228). The incidence of adverse events was similar between groups. In patients with SLE from North East Asia, belimumab significantly improved disease activity, while reducing prednisone use, with no new safety issues.', 'Systemic lupus erythematosus (SLE) is a chronic, autoimmune disease that affects multiple organ systems. Belimumab, a targeted human monoclonal antibody, binds to and inhibits soluble B-lymphocyte stimulator. The safety and efficacy of belimumab has consistently been demonstrated in multiple clinical trials for the treatment of patients with active SLE. Integration of these data provides an additional opportunity to explore the safety of belimumab in a larger and more diverse population. This post hoc pooled analysis of clinical studies evaluated the safety profile of belimumab versus placebo in adults with SLE. This was a pooled post hoc analysis of 52-week safety data from one Phase 2 and five Phase 3 belimumab trials in adult patients with SLE. Patients received ≥1 dose of placebo or belimumab (1, 4, or 10\xa0mg/kg intravenous or 200\xa0mg subcutaneous), plus standard therapy. Outcomes included the incidence of adverse events (AEs), serious AEs (SAEs), severe AEs, AEs of special interest (AESI), and mortality. Across 4170 patients (placebo: N = 1355; belimumab: N = 2815), baseline demographics, disease characteristics, and treatment exposure were similar for placebo and belimumab. Most patients (placebo: 76.6%; belimumab: 81.0%) completed the protocol Week 52 visit. Overall, incidence of AEs, SAEs, severe AEs, AESI, and mortality were similar between groups. In both groups, the most commonly reported SAEs by system organ class were infections and infestations (placebo: 5.9%; belimumab: 5.4%) and renal and urinary disorders (placebo: 2.2%; belimumab: 1.7%). Additionally, a greater proportion of patients experienced AESI with belimumab versus placebo for post-infusion/injection systemic reactions (placebo: 8.1%; belimumab: 10.2%). Mortality rates were similar between groups (placebo: 0.4%; belimumab: 0.6%). These results are consistent with those of the individual studies, BASE, BLISS-LN, and long-term extension studies, making belimumab one of the most studied SLE treatments for safety. Collectively, this evidence continues to support a positive benefit-risk profile of belimumab in the treatment of adult patients with SLE.', 'Objective To evaluate the safety, tolerability and efficacy of subcutaneous (SC) belimumab in patients with systemic lupus erythematosus (SLE) beyond 1 year. Methods This was a 24-week, open-label extension following a 52-week, double-blind, placebo-controlled trial of belimumab SC. Patients who completed the double-blind phase were eligible to enter the open-label phase. All patients received weekly belimumab 200\u2009mg SC plus standard SLE therapy. Outcome measures included safety and efficacy (SLE Response Index (SRI) and SLE Flare Index (SFI) rates), and changes in biomarker and B cell levels. Results Of 677 patients who completed the 52-week, double-blind phase, 662 entered the open-label phase; 206 had previously received placebo and 456 had previously received belimumab. Despite differences in total belimumab exposure (24 weeks in the placebo-to-belimumab group versus 76 weeks in the belimumab group), the proportions of patients experiencing more than one adverse event (AE) or a serious AE in the open-label phase were similar between groups (placebo-to-belimumab: 51.5 and 6.8%; belimumab: 48.2 and 5.5%, respectively). Most AEs were mild/moderate in severity. Efficacy was maintained through the extension phase. An SRI response was achieved by 16.1% of patients in the placebo-to-belimumab group and 76.3% patients in the belimumab group. Furthermore, 1.0% of patients in the placebo-to-belimumab group and 2.6% of patients in the belimumab group experienced a severe SFI flare. Conclusion Belimumab SC was well tolerated and efficacy was maintained during the extension phase of this study. The safety profile of belimumab SC is consistent with that of previous experience with belimumab. Trial registration ClinicalTrials.gov identifier: NCT01484496.']
220	84	220_hand_grip_hand function_sacrah	['hand', 'grip', 'hand function', 'sacrah', 'grip force', 'dash', 'strength', 'grip strength', 'pinch', 'function', 'gloves', 'quickdash', 'hands', 'ra', 'dhi', 'force', 'haq', 'questionnaire', 'carpal collapse', 'wrist']	['rheumatoid arthritis', 'arthritis ra', 'rheumatoid', 'arthritis', 'hand disability', 'ra patients', 'ra hand', 'hand function', 'patients ra', 'hand functions']	['hand', 'hand function', 'grip force', 'grip strength', 'gloves', 'quickdash', 'hands', 'dhi', 'carpal collapse', 'wrist']	['hand', 'grip', 'strength', 'pinch', 'function', 'gloves', 'hands', 'force', 'questionnaire', 'carpal collapse']	["Rheumatoid arthritis (RA) is a chronic inflammatory disease affecting the hand joints and leading to impairment in hand functions. Evaluation of functional impairment is necessary for assessing patient's quality of life, disease activity, and treatment outcome. To date, many scientific studies assessed the disease activity of patients with RA, but little attention has been carried out to assess these patients' hand functions and dexterity. The purposes of this study were to determine the clinical relevance of the Quick Disabilities of the Arm, Shoulder, and Hand (QuickDASH), hand dexterity with the Purdue Pegboard Test (PPT), and handgrip strength and pinch strengths of RA patients and to look into their relation between each other. A prospective trial was performed in women with RA who were followed at the physical medicine and rehabilitation department of our university hospital. Eighty-two women between the ages of 18 and 70, with a diagnosis of RA according to the 2010 American College of Rheumatology/the European League Against Rheumatism (ACR/EULAR) criterion, were recruited to the study. The Disease Activity Scores were determined by using Disease Activity Score-28 (DAS-28). Handgrip strength was measured with a Jamar dynamometer, and lateral, palmar, and tip pinch strengths were measured by a pinchmeter. Hand functions were evaluated with the PPT, and functional outcomes were assessed with the QuickDASH questionnaire. The mean age of the study group was 49.27\xa0±\xa010.69\xa0years. The average values of DAS-28 and the QuickDASH values were found to be 4.22\xa0±\xa01.28 and 38.33\xa0±\xa019.78, consecutively. High correlation was observed between DAS-28 and the QuickDASH values (p\xa0<\xa00.001). The mean grip strengths in both hands were significantly correlated with the QuickDASH values (p\xa0<\xa00.001), and also, DAS-28 values were very significantly correlated with the mean grip strength in the dominant hand (p\xa0<\xa00.001) and in the nondominant hand (p\xa0<\xa00.01). The mean lateral pinch strengths in both hands were correlated statistically significantly with DAS-28 and the QuickDASH scores (p\xa0<\xa00.001). The mean tip pinch strengths in both hands were correlated with DAS-28 scores, but correlation with the QuickDASH scores was seen just in the dominant hand (p\xa0<\xa00.05). There was no correlation between palmar pinch strengths in both hands with the DAS-28 and QuickDASH scores (p\xa0>\xa00.05). DAS-28 was correlated with PPT performance on the dominant hand (p\xa0<\xa00.05), but there was no correlation with the nondominant hand, both hands, and assembly (p\xa0>\xa00.05). The QuickDASH values were not correlated with all PPT performances (p\xa0>\xa00.05). Handgrip strengths of both hands were positively correlated with the PPT performances (p\xa0<\xa00.05). In conclusion, we determined that handgrip strengths were significantly related to disability and disease activity in the RA patients in our study. The QuickDASH is practical to use in clinical practice, and positively correlates with the disease activity. Dexterity measurements with PPT in the RA patient group were found practical and effective in our study. As a result, we can suggest using QuickDASH questionnaire for functional outcomes, handgrip strength measurements for assessment of hand disability and functional impairments, and also dexterity measurements even in patients with low disease activity.", 'To assess the usefulness of hand function measurements in a study of treatment effects of tumour necrosis factor (TNF) blockers and to define the relationship between different hand function tests and also relate hand function to general disability and disease activity. The study group consisted of 49 patients with established rheumatoid arthritis (RA) who were followed for 1 year while on TNF inhibitors. Evaluation of hand function included Signals of Functional Impairment (SOFI), grip and pinch grip force, and the Grip Ability Test (GAT). General disability was assessed by the Health Assessment Questionnaire (HAQ) and disease activity by the 28-joint Disease Activity Score (DAS28). The standardized mean response (SMR) method was used to evaluate sensitivity to change for all hand tests using DAS28 and HAQ as external indicators of change. HAQ, DAS28, grip and pinch grip force, and GAT showed a highly significant improvement over time (p<0.001). The improvement in SOFI was also significant (p<0.01). The correlations between the different hand tests varied between 0.45 and 0.72. All hand function tests were significantly related to HAQ but showed only weak correlations to DAS28. SOFI, grip force, and pinch grip force showed large sensitivity for improvement in DAS28 and HAQ (SMR = 0.8-0.9). GAT showed modest sensitivity (SMR = 0.6-0.7). Patients with advanced RA attained considerable improvement in hand function that was only partly reflected by measures of general disability and disease activity. Focused assessment of hand function is therefore important for optimal evaluation of treatment response.', "To describe the course of hand function in women and men during the first 3 years after diagnosis of recent-onset rheumatoid arthritis (RA), to investigate sex differences in hand function, and to study correlations between and within hand function assessments. A total of 276 patients (69% women) with RA of a maximal duration of 12 months were recruited to the study. Hand function was assessed by the Grip Ability Test (GAT) and Signals of Functional Impairment (SOFI). Peak and average grip force over 10 s in the right and left hand was measured by an electronic device. Hand function was affected at diagnosis, but had improved significantly at the 3-months' follow-up and then remained stable (but still affected) in both women and men. As assessed by SOFI, hand function was worse in men than in women, whereas women had significantly lower grip force. GAT, grip force, and SOFI correlated weakly. The average and peak values of grip force correlated strongly, as did the grip force in the right and the left hand. Hand function was profoundly affected at diagnosis of RA, but improved significantly within 3 months and remained stable (but still affected) over 3 years. As expected, women on average had significantly lower grip force than men."]
221	84	221_ild_ctd_ipaf_lung	['ild', 'ctd', 'ipaf', 'lung', 'interstitial', 'ctd ild', 'interstitial lung', 'lung disease', 'interstitial pneumonia', 'ipf', 'pneumonia', 'hrct', 'pulmonary', 'connective tissue', 'connective', 'ipaf patients', 'mctd', 'cea', 'ild patients', 'tissue disease']	['idiopathic pulmonary', 'pneumonia autoimmune', 'interstitial pneumonia', 'interstitial lung', 'lung diseases', 'lung fibrosis', 'lung disease', 'pulmonary fibrosis', 'disease ild', 'fibrosis ipf']	['ctd ild', 'interstitial lung', 'lung disease', 'interstitial pneumonia', 'pneumonia', 'pulmonary', 'connective tissue', 'ipaf patients', 'ild patients', 'tissue disease']	['lung', 'interstitial', 'interstitial lung', 'interstitial pneumonia', 'pneumonia', 'pulmonary', 'connective tissue', 'connective', 'autoimmune features', 'fibrosis']	['Interstitial lung disease (ILD) is a common pulmonary complication of connective tissue disease (CTD). This study aims to evaluate the clinical diagnostic value of matrix metalloproteinase-9 (MMP-9), surfactant protein-D (SP-D), and vascular endothelial growth factor (VEGF) as potential biomarkers for CTD-ILD. This research included 33 CTD-ILD patients, 31 CTD patients without ILD, and 24 healthy control subjects. Then, the value of biomarkers for the diagnosis and evaluation of CTD-ILD was assessed through high-resolution computed tomography (HRCT) findings and pulmonary function test (PFT) parameters. The serum MMP-9, SP-D, and VEGF levels in the CTD-ILD group were higher than those in the CTD-NILD group and healthy group. The ROC curve indicates that VEGF has good to excellent diagnostic performance in diagnosing CTD-ILD, the cut-off that best optimizes sensitivity and specificity in diagnosing CTD-ILD is 277.60\xa0pg/ml (sensitivity, 87.9%; specificity, 83.6%), with an area under the curve (AUC) of 0.905 (95% confidence interval (CI) 0.842-0.968); The ROC curve for MMP-9 suggests this biomarker is fair for diagnosis of CTD-ILD(sensitivity, 81.8%; specificity, 81.8%), with an AUC of 0.867 (95% CI 0.784-0.950), but SP-D only provided lower specificity with higher sensitivity in diagnosing CTD-ILD(sensitivity, 90.9%; specificity, 40.0%). The different serum biomarkers are more specific and sensitive when combined to diagnose ILD. The semiquantitative score for the degree of ILD severity on HRCT was positively correlated with SP-D and VEGF levels (r\u2009=\u20090.461, P\u2009=\u20090.007; r\u2009=\u20090.362, P\u2009=\u20090.039), and serum MMP-9 levels were elevated in the UIP subgroup compared to the non-UIP subgroup. The percentage of diffusing capacity of the lung for carbon monoxide (DLco) (% predicted) had a negative correlation with the SP-D level (r\u2009=\u2009-\xa00.407, P\u2009=\u20090.044) and a statistically negative correlation between MMP-9 and the forced vital capacity (FVC) (r\u2009=\u2009-\xa00.451, P\u2009=\u20090.024). Serum MMP-9, SP-D, and VEGF levels may have clinical value in screening and evaluating the severity of CTD-ILD.', 'Patients classified as interstitial pneumonia with autoimmune features (IPAF) have interstitial lung disease (ILD) and features of autoimmunity but do not fulfill criteria for connective tissue diseases (CTDs). Our goal was to identify patients classifiable as IPAF, CTD-ILD, and idiopathic pulmonary fibrosis (IPF) from a preexisting pulmonary cohort and evaluate the prognosis of patients with IPAF. We reviewed the medical records of 456 patients from a single-center pulmonary ILD cohort whose diagnoses were previously established by a multidisciplinary panel that did not include rheumatologists. We reclassified patients as IPAF, CTD-ILD, or IPF. We compared transplant-free survival using Kaplan-Meier methods and identified prognostic factors using Cox models. We identified 60 patients with IPAF, 113 with CTD-ILD, and 126 with IPF. Transplant-free survival of IPAF was not statistically significantly different from that of CTD-ILD or IPF. Among IPAF patients, male sex (hazard ratio, 4.58 [1.77-11.87]) was independently associated with worse transplant-free survival. During follow-up, only 10% of IPAF patients were diagnosed with CTD-ILD, most commonly antisynthetase syndrome. Despite similar clinical characteristics, most patients with IPAF did not progress to CTD-ILD; those who did often developed antisynthetase syndrome, highlighting the critical importance of comprehensive myositis autoantibody testing in this population. As in other types of ILD, male sex may portend a worse prognosis in IPAF. The routine engagement of rheumatologists in the multidisciplinary evaluation of ILD will help ensure the accurate classification of these patients and help clarify prognostic factors.', 'The clinical characteristics of interstitial pneumonia with autoimmune features (IPAF) and connective tissue disease interstitial lung disease (CTD-ILD) have not been adequately compared. We compared the clinical characteristics of these two conditions and analyzed the changes in lung function before and after treatment of IPAF. A total of 412 patients were enrolled in the study, and their clinical characteristics were assessed. The treatment-related changes in 12 cases of IPAF were analyzed. Complete clinical data were available for 126 patients with CTD-ILD and 147 with IPAF. All IPAF patients showed autoantibody positivity. The proportion of patients showing extrapulmonary symptoms in the CTD-ILD group was higher than that in the IPAF group (P\u2009<\u20090.05). Patients with IPAF demonstrated lower P(A-a)O2 and higher PaO2 and PaCO2 than those with CTD-ILD (P\u2009<\u20090.05 for all comparisons). Forced vital capacity (FVC) and diffusing capacity of the lungs for carbon monoxide (DLCO) in IPAF patients were higher than those in CTD-ILD patients (P\u2009=\u20090.023 for FVC; P\u2009=\u20090.011 for DLCO). Among patients with IPAF, only the proportions of honeycombing and nodules were lower than those in CTD-ILD patients (P\u2009<\u20090.05). Both FVC and DLCO values increased after treatment in patients with IPAF (P\u2009<\u20090.05). IPAF showed autoantibody positivity and similar computed tomography (CT) findings as CTD-ILD, and lung function in patients with IPAF improved after immunosuppressive treatment, indicating that IPAF should receive attention and early immunosuppressive treatment like CTD-ILD, even though IPAF exhibits no extrapulmonary symptoms. Key Points • Clinical characteristics of IPAF.']
222	82	222_tcz_tocilizumab_il_6r	['tcz', 'tocilizumab', 'il', '6r', 'interleukin', 'il receptor', 'tocilizumab tcz', 'sil 6r', 'receptor', 'tcz treatment', 'sil', 'humanized', 'das28', 'monotherapy', 'interleukin il', 'mg kg', 'il 6r', 'ra', 'weeks', 'safety']	['rheumatoid arthritis', 'tocilizumab therapy', 'rheumatoid', 'antibody tocilizumab', 'inflammatory diseases', 'tocilizumab', 'tocilizumab humanized', 'arthritis ra', 'il receptor', 'interleukin receptor']	['tocilizumab', 'il', 'il receptor', 'tocilizumab tcz', 'sil 6r', 'tcz treatment', 'monotherapy', 'interleukin il', 'il 6r', 'ra']	['tocilizumab', 'interleukin', 'receptor', 'monotherapy', 'weeks', 'safety', 'treatment', 'week', 'response', 'rheumatoid arthritis']	["Interleukin-6 (IL-6) is a multifunctional cytokine that regulates inflammatory response and immune reaction. Overproduction of IL-6 is pathologically involved in inflammatory autoimmune diseases such as rheumatoid arthritis (RA) and juvenile idiopathic arthritis, and therefore, blocking IL-6 activity is one of therapeutic options for these diseases. Tocilizumab is a humanized anti-IL-6 receptor (IL-6R) antibody and inhibits IL-6 activity. There is now accumulating evidence that tocilizumab is therapeutically effective for patients with RA and other inflammatory autoimmune diseases. This article reviews the clinical value of blocking IL-6R. Tocilizumab, as monotherapy and in combination with methotrexate, has been shown to be effective for RA patients with insufficient efficacy to methotrexate or other disease-modifying antirheumatic drugs. These findings of tocilizumab have been expanded to patients refractory to tumor necrosis factor inhibitors. Tocilizumab also retards the progression of structural joint damage. Furthermore, a 5-year long-term safety and efficacy has been shown. Tocilizumab is also a promising therapeutic option for other rheumatic diseases such as systemic-onset juvenile idiopathic arthritis, adult-onset Still's disease, and Takayasu arteritis. Blocking IL-6R with tocilizumab represents a promising new treatment for RA and other inflammatory diseases. Large registry data will warrant the safety profile of tocilizumab.", "Tocilizumab (TCZ) is the first humanized anti-interleukin-6 (IL-6) receptor monoclonal antibody approved for the treatment of patients with rheumatoid arthritis (RA), Castleman's disease, polyarticular and systemic juvenile idiopathic arthritis, and, most recently, giant cell arteritis as well as for the treatment of chimeric antigen receptor T cell therapy-induced cytokine release syndrome. The global clinical development program for TCZ provides a wealth of clinical data on intravenous TCZ, and more recent studies in patients with RA have provided evidence characterizing the role of intravenous TCZ as monotherapy in early disease and led to the introduction of a subcutaneous formulation of TCZ. In addition, recently published open-label extension and observational studies continue to support the long-term efficacy and safety of TCZ in both clinical trial and real-world settings. Given the involvement of IL-6-mediated signaling in inflammatory disorders, TCZ is also being investigated in other immunological diseases. In particular, a phase 2 trial on the safety and efficacy of subcutaneous TCZ in adults with systemic sclerosis shows clinically relevant improvements in skin sclerosis and lung function in these patients. Another anti-IL-6 receptor agent, sarilumab, targeting the IL6 receptor alpha subunit,\xa0was recently approved for the treatment of patients with RA, although long-term data for this biologic are not yet published. In this article we review the placement of TCZ in current treatment guidelines; recent clinical trial data, including quality of life in patients with RA; recent updates to the TCZ safety profile; recent investigations of TCZ in other immunological diseases; and the clinical development of other novel IL-6-targeted agents.", 'Biologic treatments including the humanized anti-interleukin 6 (anti-IL-6) receptor antibody tocilizumab (TCZ) provide therapeutic options for patients with rheumatoid arthritis (RA). We investigated useful biomarkers to predict the responsiveness to TCZ by measurement of serum proinflammatory cytokine concentrations. Serum samples were collected from 61 patients with RA before biologic treatment and at 4 weeks after initial administration of either TCZ (n = 32) or infliximab (IFX; n = 29) and from 13 healthy serum donor controls. Disease Activity Score of 28 joints (DAS28) was determined at baseline and after treatment. Although IL-1β, IL-2, IL-6, IL-17A, IL-17F, interferon-α, and tumor necrosis factor-α (TNF-α) were all increased in sera from patients with RA compared with controls, only the IL-6 level was significantly correlated with DAS28 before treatment. The IL-6 level before treatment was positively correlated with DAS28 after TCZ treatment, and was significantly lower in TCZ-responsive patients (as judged by a post-treatment DAS28 < 3.2) than in TCZ-resistant patients (post-treatment DAS28 ≥ 3.2). DAS28 after TCZ was significantly lower than after administration of IFX in patients with low pretreatment IL-6 (< 51.5 pg/ml, the mean baseline value of IL-6 in all RA patients), but not in those with high pretreatment IL-6. These results indicate that low serum IL-6 is associated with a favorable response to TCZ. Although both TNF-α and IL-6 are major targets of therapeutic intervention in RA, baseline serum IL-6 but not baseline TNF-α level is a potential biomarker reflecting disease activity. Measurement of serum IL-6 in RA before treatment may be useful to estimate residual disease activity after TCZ treatment and to predict responsiveness to TCZ treatment.']
223	82	223_sacroiliitis_jspa_juvenile_era	['sacroiliitis', 'jspa', 'juvenile', 'era', 'mri', 'enthesitis', 'sacroiliac', 'children', 'spa', 'axial', 'juvenile spondyloarthritis', 'enthesitis related', 'spondyloarthritis', 'juvenile onset', 'si', 'related arthritis', 'pediatric', 'criteria', 'spondyloarthropathies', 'imaging']	['sacroiliitis children', 'juvenile spondyloarthritis', 'juvenile spondyloarthropathies', 'juvenile spondyloarthropathy', 'sacroiliitis', 'active sacroiliitis', 'sacroiliac joints', 'spondyloarthritis', 'spondyloarthropathies', 'mri sacroiliac']	['sacroiliitis', 'mri', 'sacroiliac', 'juvenile spondyloarthritis', 'enthesitis related', 'spondyloarthritis', 'juvenile onset', 'related arthritis', 'pediatric', 'spondyloarthropathies']	['sacroiliitis', 'juvenile', 'enthesitis', 'sacroiliac', 'children', 'axial', 'juvenile spondyloarthritis', 'spondyloarthritis', 'juvenile onset', 'pediatric']	['To determine the predictors of sacroiliitis detected by magnetic resonance imaging (MRI) in children with enthesitis-related arthritis. In this retrospective, longitudinal study, we retrieved clinical and laboratory data from the charts of patients with confirmed enthesitis related arthritis and evaluated their association with magnetic sacroiliitis detected at first MRI after disease onset. The MRI images of sacroiliac joints were read by 2 independent radiologists and validated against those from 25 age- and sex-matched subjects with known non-rheumatologic conditions. We reviewed the clinical records of 20 patients with enthesitis-related arthritis for whom MRI images of sacroiliac joints were available. Five had bilateral MRI sacroiliitis, 3 unilateral sacroiliitis while 12 had no sacroiliitis. All MRI images of sacroiliiitis showed bone-marrow oedema but no erosions, sclerosis or sacroiliac enthesitis. Personal history of buttock pain or abnormal physical examination of sacroiliac joints predicted MRI sacroiliitis with a positive predictive value of 0.75 (95% confidence interval 0.35-0.95). In the absence of these clinical elements, MRI sacroiliitis was unlikely to be found (negative predictive value 0.83; 95% confidence interval 0.50-0.97). In children with enthesitis-related arthritis the presence of buttock pain or of abnormal sacroiliac joint examination is a strong predictor of magnetic sacroiliitis.', 'To determine the prevalence and diagnostic value of pelvic enthesitis on MRI of the sacroiliac (SI) joints in enthesitis related arthritis (ERA). We retrospectively studied 143 patients aged 6-18 years old who underwent MRI of the SI joints for clinically suspected sacroiliitis between 2006-2014. Patients were diagnosed with ERA according to the International League of Associations for Rheumatology (ILAR) criteria. All MRI studies were reassessed for the presence of pelvic enthesitis, which was correlated to the presence of sacroiliitis on MRI and to the final clinical diagnosis. The added value for detection of pelvic enthesitis and fulfilment of criteria for the diagnosis of ERA was studied. Pelvic enthesitis was seen in 23 of 143 (16\xa0%) patients. The most commonly affected sites were the entheses around the hip (35\xa0% of affected entheses) and the retroarticular interosseous ligaments (32\xa0% of affected entheses). MRI showed pelvic enthesitis in 21\xa0% of patients with ERA and in 13\xa0% of patients without ERA. Pelvic enthesitis was seen on MRI in 7/51 (14\xa0%) patients with clinically evident enthesitis, and 16/92 (17\xa0%) patients without clinically evident enthesitis. In 7 of 11 ERA-negative patients without clinical enthesitis but with pelvic enthesitis on MRI, the ILAR criteria could have been fulfilled, if pelvic enthesitis on MRI was included in the criteria. There is a high correlation between pelvic enthesitis and sacroiliitis, with sacroiliitis present in 17/23 (74\xa0%) patients with pelvic enthesitis. Pelvic enthesitis may be present in children with or without clinically evident peripheral enthesitis. There is a high correlation between pelvic enthesitis and sacroiliitis on MRI of the sacroiliac joints in children. As pelvic enthesitis indicates active inflammation, it may play a role in assessment of the inflammatory status. Therefore, it should be carefully sought and noted by radiologists examining MRI of the sacroiliac joints in children.', "The Assessment of Spondyloarthritis International Society (ASAS) definition for a 'positive' Magnetic Resonance Imaging (MRI) for sacroiliitis is well studied and validated in adults, but studies about the value of this definition in children are lacking. The aim of this study is to evaluate whether the adult ASAS definition of a positive MRI of the sacroiliac joints can be applied to children with a clinical suspicion of Juvenile Spondyloarthritis (JSpA). Two pediatric musculoskeletal radiologists blinded to clinical data independently retrospectively reviewed sacroiliac (SI) joint MRI in 109 children suspected of sacroiliitis. They recorded global impression (sacroiliitis yes/no) and whether the adult ASAS definition for sacroiliitis was met at each joint. This was compared to gold-standard clinical diagnosis of JSpA. Additionally, MRI were scored according to'adapted' ASAS definitions including other features of sacroiliitis on MRI. JSpA was diagnosed clinically in 47/109 (43%) patients. On MRI, sacroiliitis was diagnosed by global assessment in 30/109 patients, of whom 14 also fulfilled ASAS criteria. No patients with negative global assessment for sacroiliitis fulfilled ASAS criteria. Sensitivity (SN) for JSpA was higher for global assessment (SN\u2009=\u200949%) than for ASAS definition (SN\u2009=\u200926%), but the ASAS definition was more specific (SP\u2009=\u200997% vs. 89%). Modifying adult ASAS criteria to allow bone marrow edema (BME) lesions seen on only one slice, synovitis or capsulitis, increased SN to 36%, 32% and 32% respectively, only slightly lowering SP. Including structural lesions increased SN to 28%, but lowered specificity to 95%. The adult ASAS definition for sacroiliitis has low sensitivity in children. A pediatric-specific definition of MRI-positive sacroiliitis including BME lesions visible on one slice only, synovitis and/or capsulitis may improve diagnostic utility, and increase relevance of MRI in pediatric rheumatology practice."]
224	82	224_clubbing_osteoarthropathy_hypertrophic osteoarthropathy_hoa	['clubbing', 'osteoarthropathy', 'hypertrophic osteoarthropathy', 'hoa', 'hypertrophic', 'digital clubbing', 'digital', 'osteolysis', 'pdp', 'pho', 'periostitis', 'acro osteolysis', 'acro', 'voriconazole', 'rare', 'fingers', 'osteoarthropathy hoa', 'case', 'characterized', 'year old']	['hypertrophic osteoarthropathy', 'osteoarthropathy', 'osteoarthropathy pho', 'osteoarthropathy hoa', 'osteolysis', 'acro osteolysis', 'fibromatosis', 'bone pain', 'acroosteolysis', 'arthralgia']	['osteoarthropathy', 'hypertrophic osteoarthropathy', 'digital clubbing', 'osteolysis', 'pdp', 'periostitis', 'acro osteolysis', 'voriconazole', 'fingers', 'osteoarthropathy hoa']	['clubbing', 'osteoarthropathy', 'hypertrophic osteoarthropathy', 'hypertrophic', 'digital clubbing', 'digital', 'osteolysis', 'periostitis', 'acro', 'voriconazole']	['Hypertrophic osteoarthropathy (HOA) is an orphan syndrome characterized by abnormal proliferation of the skin and osseous tissues at the distal parts of the extremities. The main clinical features are: a peculiar bulbous deformity of the tips of the digits conventionally described as \\clubbing,\\" periosteal proliferation of the tubular bones, and synovial effusions. In most instances, HOA develops a reaction to a severe internal illness, such as lung cancer, cyanotic heart disease, or liver cirrhosis. There is a subgroup of patients who do not have underlying pathology. Such cases are classified as having primary HOA. Digital clubbing is easy to recognize. Any patient with newly developed digital clubbing should undergo careful search for an underlying illness with special attention to intra-thoracic pathologies. Painful HOA is treated with non-steroidal anti-inflammatory medications. Vascular endothelial growth factor and prostaglandin E2 have been proposed as key bone proliferating mediators."', 'Digital clubbing is regarded as the oldest clinical sign of medicine. The cause of this unique finger deformity has remained elusive throughout the centuries. For 3 decades our group has studied the etiology of this acropachy. This article reviews the current knowledge on the cause of digital clubbing. PubMed database (www.pubmed.gov) was accessed. In clinical queries/clinical study service we entered \\clubbing\\" or \\"hypertrophic osteoarthropathy,\\" choosing the \\"etiology\\" category with a \\"broad sensitive\\" search scope. The time span was from January 1975 to August 2006. Additionally, this article narrates the chronology of our research on the pathogenesis of clubbing. The many dreadful internal illnesses associated with digital clubbing have in common enhanced platelet/endothelial cell activation. Emerging evidence suggests that, in hypoxic conditions with extrapulmonary shunting of blood, large megakaryocyte fragments fail to enter the pulmonary circulation. Instead they gain access to the systemic circulation impacting at the most distal sites, there releasing growth factors and thus inducing clubbing. In cases of lung cancer, the purported growth factor could gain direct entrance to the systemic circulation. Vascular endothelial growth factor (VEGF) may play a central role in the development of digital clubbing. It is a platelet-derived factor induced by hypoxia, and it is also abnormally produced by diverse malignant tumors fostering their uncontrolled growth. On the other hand VEGF produces vascular hyperplasia, edema, and fibroblast/osteoblast proliferation. Such are clubbing histologic characteristics. Enhanced VEGF expression has been reported in practically all internal illnesses associated with this type of finger deformity. Recent studies have demonstrated high circulating levels as well as increased local expression of VEGF in different groups of patients with digital clubbing. Abnormal expression of VEGF may be the cause of digital clubbing."', "The review seeks to update advances on the pathogenesis of hypertrophic osteoarthropathy, describe a previously unrecognized palindrome that occurs in hypertrophic osteoarthropathy and that may have pathogenic implications, and review the role of bisphosphonates in the treatment of this condition. Some patients with primary hypertrophic osteoarthropathy display an interesting palindrome. Many years after the onset of the osteoarthropathy, they develop diseases that in other circumstances are known to generate secondary hypertrophic osteoarthropathy. This palindrome has been reported in cases of patent ductus arteriosus, Crohn's disease and myelofibrosis. Additionally, primary hypertrophic osteoarthropathy and POEMS syndrome share important clinical features. The many diseases associated with hypertrophic osteoarthropathy have in common abnormal production of vascular endothelial growth factor. This cytokine has been proposed to play a major role in the pathogenesis of Crohn's disease, myelofibrosis and POEMS syndrome. A controlled study showed that vascular endothelial growth factor is abnormally expressed in cases of hypertrophic osteoarthropathy. The biologic effects of vascular endothelial growth factor may explain hypertrophic osteoarthropathy histological features. Several isolated reports suggest that pamidronate is effective in relieving painful osteoarthropathy. Hypertrophic osteoarthropathy is a palindromic syndrome. Anomalous vascular endothelial growth factor expression may explain this phenomenon. Bisphosphonates may have a role in the symptomatic treatment of hypertrophic osteoarthropathy."]
225	80	225_jia_genetic_loci_juvenile	['jia', 'genetic', 'loci', 'juvenile', 'idiopathic arthritis', 'snps', 'juvenile idiopathic', 'oligoarticular', 'arthritis jia', 'idiopathic', 'association', 'polyarticular', 'polymorphisms', 'susceptibility', 'subtypes', 'systemic jia', 'variants', 'arthritis', 'genotype', 'oligoarticular jia']	['idiopathic arthritis', 'arthritis jia', 'arthritis', 'polyarthritis', 'oligoarticular jia', 'polyarticular jia', 'nucleotide polymorphisms', 'oligoarthritis', 'juvenile idiopathic', 'polymorphisms snps']	['jia', 'loci', 'idiopathic arthritis', 'juvenile idiopathic', 'arthritis jia', 'association', 'systemic jia', 'arthritis', 'genotype', 'oligoarticular jia']	['genetic', 'loci', 'juvenile', 'idiopathic arthritis', 'oligoarticular', 'idiopathic', 'association', 'polyarticular', 'polymorphisms', 'susceptibility']	['Juvenile idiopathic arthritis (JIA) is considered a complex genetic autoimmune disease. We investigated the association of genetic variants previously implicated in JIA, autoimmunity and/or immunoregulation, with susceptibility to JIA. A genetic association study was performed in 639 JIA patients and 1613 healthy controls of northwest European descent. Ninety-three single nucleotide polymorphisms (SNP) were genotyped in a candidate gene approach. Results of the entire JIA patient group (all subtypes) were compared with results obtained, alternatively, with a clinically homogeneous patient group including only oligoarticular and rheumatoid factor (RF) negative polyarticular JIA patients (n=493). Meta-analyses were performed for all SNPs that have been typed in other Caucasian JIA cohorts before. SNPs in or near PTPN22, VTCN1, the IL2-IL21 region, ANKRD55 and TNFA were confirmed to be associated with JIA (p<0.05), strengthening the evidence for involvement of these genes in JIA. In the majority of these replicated SNPs, effect sizes were larger when analysing a homogeneous patient cohort than when analysing all subtypes. We identified two novel associations with oligoarticular and RF-negative polyarticular JIA: CD226 rs763361 (OR 1.30, 95% CI 1.12 to 1.51, p=0.0006) and CD28 rs1980422 (OR 1.29, 95% CI 1.07 to 1.55, p=0.008). Meta-analyses including reported studies confirmed the association of both SNPs with susceptibility to JIA (OR 1.16, p=0.001 and OR 1.18, p=0.001, for rs763361 and rs1980422, respectively). The CD226 gene has been identified as novel association with JIA, and a SNP near CD28 as a suggestive association. Both genes are probable candidate risk factors, since they are involved in costimulation of T cells.', 'Although more than 100 non-HLA variants have been tested for associations with juvenile idiopathic arthritis (JIA) in candidate gene studies, only a few have been replicated. We sought to replicate reported associations of single nucleotide polymorphisms (SNPs) in the PTPN22, TNFA and MIF genes in a well-characterized cohort of children with JIA. We genotyped and analyzed 4 SNPs in 3 genes: PTPN22 C1858T (rs2476601), TNFA G-308A, G-238A (rs1800629, rs361525) and MIF G-173C (rs755622) in 647 JIA cases and 751 healthy controls. We tested for association between each variant and JIA as well as JIA subtypes. We adjusted for multiple testing using permutation procedures. We also performed a meta-analysis that combined our results with published results from JIA association studies. While the PTPN22 variant showed only modest association with JIA (OR\u2009=\u20091.29, p\u2009=\u20090.0309), it demonstrated a stronger association with the RF-positive polyarticular JIA subtype (OR\u2009=\u20092.12, p\u2009=\u20090.0041). The MIF variant was not associated with the JIA as a whole or with any subtype. The TNFA-238A variant was associated with JIA as a whole (OR 0.66, p\u2009=\u20090.0265), and demonstrated a stronger association with oligoarticular JIA (OR 0.33, p\u2009=\u20090.0006) that was significant after correction for multiple testing. TNFA-308A was not associated with JIA, but was nominally associated with systemic JIA (OR\u2009=\u20090.33, p\u2009=\u20090.0089) and enthesitis-related JIA (OR\u2009=\u20090.40, p\u2009=\u20090.0144). Meta-analyses confirmed significant associations between JIA and PTPN22 (OR 1.44, p <0.0001) and TNFA-238A (OR 0.69, p\u2009<\u20090.0086) variants. Subtype meta-analyses of the PTPN22 variant revealed associations between RF-positive, RF-negative, and oligoarticular JIA, that remained significant after multiple hypothesis correction (p\u2009<\u20090.0005, p\u2009=\u20090.0007, and p\u2009<\u20090.0005, respectively). We have confirmed associations between JIA and PTPN22 and TNFA G-308A. By performing subtype analyses, we discovered a statistically-significant association between the TNFA-238A variant and oligoarticular JIA. Our meta-analyses confirm the associations between TNFA-238A and JIA, and show that PTPN22 C1858T is associated with JIA as well as with RF-positive, RF-negative and oligoarticular JIA.', 'Juvenile idiopathic arthritis (JIA) is the most common chronic rheumatic condition of childhood. Genetic association studies have revealed several JIA susceptibility loci with the strongest effect size observed in the human leukocyte antigen (HLA) region. Genome-wide association studies have augmented the number of JIA-associated loci, particularly for non-HLA genes. The aim of this study was to identify new associations at non-HLA loci predisposing to the risk of JIA development in Estonian patients. We performed genome-wide association analyses in an entire JIA case-control sample (All-JIA) and in a case-control sample for oligoarticular JIA, the most prevalent JIA subtype. The entire cohort was genotyped using the Illumina HumanOmniExpress BeadChip arrays. After imputation, 16,583,468 variants were analyzed in 263 cases and 6956 controls. We demonstrated nominal evidence of association for 12 novel non-HLA loci not previously implicated in JIA predisposition. We replicated known JIA associations in CLEC16A and VCTN1 regions in the oligoarticular JIA sample. The strongest associations in the All-JIA analysis were identified at PRKG1 (P\u2009=\u20092,54\u2009×\u200910-6), LTBP1 (P\u2009=\u20099,45\u2009×\u200910-6), and ELMO1 (P\u2009=\u20091,05\u2009×\u200910-5). In the oligoarticular JIA analysis, the strongest associations were identified at NFIA (P\u2009=\u20095,05\u2009×\u200910-6), LTBP1 (P\u2009=\u20099,95\u2009×\u200910-6), MX1 (P\u2009=\u20091,65\u2009×\u200910-5), and CD200R1 (P\u2009=\u20092,59\u2009×\u200910-5). This study increases the number of known JIA risk loci and provides additional evidence for the existence of overlapping genetic risk loci between JIA and other autoimmune diseases, particularly rheumatoid arthritis. The reported loci are involved in molecular pathways of immunological relevance and likely represent genomic regions that confer susceptibility to JIA in Estonian patients. Key Points • Juvenile idiopathic arthritis (JIA) is the most common childhood rheumatic disease with heterogeneous presentation and genetic predisposition. • Present genome-wide association study for Estonian JIA patients is first of its kind in Northern and Northeastern Europe. • The results of the present study increase the knowledge about JIA risk loci replicating some previously described associations, so adding weight to their relevance and describing novel loci. • The study provides additional evidence for the existence of overlapping genetic risk loci between JIA and other autoimmune diseases, particularly rheumatoid arthritis.']
226	79	226_calcinosis_calcinosis cutis_cutis_ssc	['calcinosis', 'calcinosis cutis', 'cutis', 'ssc', 'patients calcinosis', 'calciphylaxis', 'systemic sclerosis', 'sclerosis', 'calcifications', 'sts', 'associated calcinosis', 'calcification', 'ssc calcinosis', 'ssc patients', 'systemic', 'related calcinosis', 'dystrophic', 'calcinosis patients', 'sclerosis ssc', 'calcinosis ssc']	['scleroderma', 'systemic sclerosis', 'calcinosis patients', 'calcinosis ssc', 'calcinosis common', 'ssc calcinosis', 'patients calcinosis', 'calcinosis cutis', 'sclerosis ssc', 'calcinosis compared']	['calcinosis cutis', 'patients calcinosis', 'systemic sclerosis', 'sclerosis', 'ssc calcinosis', 'ssc patients', 'related calcinosis', 'calcinosis patients', 'sclerosis ssc', 'calcinosis ssc']	['calcinosis', 'cutis', 'calciphylaxis', 'systemic sclerosis', 'sclerosis', 'calcifications', 'calcification', 'systemic', 'dystrophic', 'calcium']	['Calcinosis cutis is a debilitating complication of systemic sclerosis (SSc). We previously developed a radiographic scoring system to assess severity of calcinosis affecting the hands in patients with SSc. We sought to further validate our radiographic scoring system to assess for change over 1 year and to identify factors associated with improvement or progression. Baseline and 1-year antero-posterior hand radiographs were obtained in 39 SSc patients with calcinosis prospectively enrolled at 6 centers within the US, Canada, Mexico and Australia. Two readers (one radiologist and one rheumatologist) scored all radiographs using the calcinosis scoring system and a 5-point Likert scale (1\xa0=\xa0A lot better, 2\xa0=\xa0A little better, 3=No change, 4\xa0=\xa0A little worse, 5\xa0=\xa0A lot worse) on follow-up. By maximizing the Kappa coefficient of agreement between grouped Likert scale (better/no change/worse) and the percentage of change of calcinosis in the radiographic scoring system, we defined progressive calcinosis as >25% increase in score from baseline at 1-year, stable calcinosis as change in score between -25% to 25%, and improvement of calcinosis as decrease in score by >25%. Nineteen SSc patients from an independent cohort were used for validation. Inter-rater reliability of the calcinosis scoring system was high with intra-class correlation coefficient of 0.93 (0.89-0.95). The median percentage of change from baseline to 1 year was 12.8% (range -89.3 to 290.2%). Sixteen patients (41%) experienced progression of calcinosis over 1 year; 18 (46%) remained stable; and 5 (13%) had improvement. Patients with progressive calcinosis had lower T-score on bone densitometry (-3.3\xa0vs -1.7, p\xa0=\xa00.044) and higher prevalence of loss of digital pulp on physical exam (56% vs 22%, p\xa0=\xa00.027), with a trend towards lower baseline modified Rodnan skin score (mRSS) (3.8\xa0vs. 5.9, p\xa0=\xa00.057), than patients who did not progress. Patients who experienced improvement in calcinosis had lower prevalence of digital pitting scars (20% vs 71%, p\xa0=\xa00.047) than patients whose calcinosis did not improve. In multivariable analysis, loss of digital pulp remained a predictor of calcinosis progression (OR 5.8, p\xa0=\xa00.023, CI 1.27 - 26.36). In the validation cohort, 2 (11%) patients improved, 10 (53%) remained stable, and 7 (37%) progressed. We confirmed the excellent inter-rater reliability of our radiographic calcinosis scoring system and demonstrated its usefulness to detect change over time. Approximately 40% of patients experienced progression of calcinosis over 1 year. Loss of digital pulp was predictive of progressive calcinosis providing further evidence that digital ischemia contributes to the progression of calcinosis.', "The study aims to define the clinical and subclinical calcinosis prevalence, the sensitivity of radiographed site and clinical method for its diagnosis, and the phenotype of Portuguese systemic sclerosis (SSc) patients with calcinosis. A cross-sectional multicenter study was conducted with SSc patients fulfilling Leroy/Medsger 2001 or ACR/EULAR 2013 classification criteria, registered in the Reuma.pt. Calcinosis was assessed through clinical examination and radiographs of hands, elbows, knees, and feet. Independent parametric or non-parametric tests, multivariate logistic regression, and sensitivity calculation of radiographed site and clinical method for calcinosis detection were performed. We included 226 patients. Clinical calcinosis was described in 63 (28.1%) and radiological calcinosis in 91 (40.3%) patients, of which 37 (40.7%) were subclinical. The most sensitive location to detect calcinosis was the hand (74.7%). Sensitivity of the clinical method was 58.2%. Calcinosis patients were more often female (p\u2009=\u20090.008) and older (p\u2009<\u20090.001) and had more frequently longer disease duration (p\u2009<\u20090.001), limited SSc (p\u2009=\u20090.017), telangiectasia (p\u2009=\u20090.039), digital ulcers (p\u2009=\u20090.001), esophageal (p\u2009<\u20090.001) and intestinal (p\u2009=\u20090.003) involvements, osteoporosis (p\u2009=\u20090.028), and late capillaroscopic pattern (p\u2009<\u20090.001). In multivariate analysis, digital ulcers (OR 2.63, 95% CI 1.02-6.78, p\u2009=\u20090.045) predicted overall calcinosis, esophageal involvement (OR 3.52, 95% CI 1.28-9.67, p\u2009=\u20090.015) and osteoporosis (OR 4.1, 95% CI 1.2-14.2, p\u2009=\u20090.027) predicted hand calcinosis, and late capillaroscopic pattern (OR 7.6, 95% CI 1.7-34.9, p\u2009=\u20090.009) predicted knee calcinosis. Anti-nuclear antibody positivity was associated with less knee calcinosis (OR 0.021, 95% CI 0.001-0477, p\u2009=\u20090.015). Subclinical calcinosis high prevalence suggests that calcinosis is underdiagnosed and radiographic screening might be relevant. Multifactorial pathogenesis may explain calcinosis predictors' variability. Key Points • Prevalence of subclinical calcinosis in SSc patients is substantial. • Hand radiographs are more sensitive to detect calcinosis than other locations or clinical method. • Digital ulcers were associated with overall calcinosis, esophageal involvement and osteoporosis were associated with hand calcinosis, and late sclerodermic pattern in nailfold capillaroscopy was associated with knee calcinosis. • Anti-nuclear antibody positivity may be a protective factor for knee calcinosis.", 'Pathogenesis and risk factors of scleroderma associated calcinosis is poorly understood and there is no effective treatment. This study was performed to better understand the prevalence and clinical features associated with calcinosis in a cohort of SSc outpatients. In this cross-sectional study, we compared clinical characteristics of SSc patients with (SSc-calcinosis) and without calcinosis (SSc-control) seen in the outpatient Rutgers-RWJ Scleroderma Program between 2012 and 2015. Our analysis included clinical characteristics, comorbidities (i.e. osteoporosis), autoantibodies and imaging results. We performed univariable and multivariable regression analyses to determine common factors associated with calcinosis. There were 215 SSc patients, including 65 SSc-calcinosis (81.5% females) and 150 SSc-without calcinosis (controls, 77% females). SSc-calcinosis patients were older (p\u2009=\u2009.026) with significantly longer disease duration (20\u2009±\u200910.5 years versus 12\u2009±\u20098 years, p\u2009<\u2009.0001). Limited cutaneous scleroderma was more common (54%) in the calcinosis group. Longer disease duration from non-Raynaud symptoms (OR 3.77; 95%CI 1.26, 11.27) and osteoporosis (OR 3.43; 95%CI 1.15, 10.36) remained independently associated with calcinosis. Calcinosis was common in both limited and diffuse systemic sclerosis; both longer disease duration and osteoporosis were independently associated with calcinosis. Prospective studies are needed to confirm our findings.']
227	79	227_glucosamine_cs_chondroitin_sulfate	['glucosamine', 'cs', 'chondroitin', 'sulfate', 'chondroitin sulfate', 'gs', 'glucosamine sulfate', 'glucosamine chondroitin', 'placebo', 'sulphate', 'osteoarthritis', 'glucosamine sulphate', 'oa', 'womac', 'knee', 'glcn', 'knee oa', 'glucose', 'pain', 'combination glucosamine']	['glucosamine chondroitin', 'glucosamine sulfate', 'use glucosamine', 'oral glucosamine', 'glucosamine', 'knee osteoarthritis', 'glucosamine sulphate', 'glucosamine hydrochloride', 'combination glucosamine', 'osteoarthritis']	['glucosamine', 'chondroitin', 'chondroitin sulfate', 'glucosamine sulfate', 'glucosamine chondroitin', 'placebo', 'osteoarthritis', 'glucosamine sulphate', 'knee oa', 'combination glucosamine']	['glucosamine', 'chondroitin', 'sulfate', 'placebo', 'sulphate', 'osteoarthritis', 'knee', 'glucose', 'pain', 'celecoxib']	['To compare the pharmacokinetics of glucosamine and the synovial fluid levels attained following treatment with glucosamine sulphate or glucosamine hydrochloride in a large animal model at clinically relevant doses. Eight adult female horses were used. Crystalline glucosamine sulphate (Dona) or glucosamine hydrochloride was administered at a dose of 20 mg/kg by either intravenous (i.v.) injection or nasogastric (n.g.) intubation. Plasma samples were collected before dosing and at 5, 15, 30, 60, 120, 360, 480 and 720 min after dosing. Synovial fluid samples were collected from the radiocarpal joints within 48 h before dosing and at 1, 6 and 12 h post-dosing. Glucosamine was assayed by Liquid Chromatography Electrospray Tandem Mass Spectrometry (LC-ESI/MS/MS). Plasma concentrations reached approximately 50 microg/mL after i.v. injection and approximately 1 microg/mL after n.g. administration of both types of glucosamine. The median oral bioavailability was 9.4% for glucosamine sulphate and 6.1% for glucosamine hydrochloride. Synovial fluid concentrations were significantly higher at 1 and 6 h following oral treatment with glucosamine sulphate compared to glucosamine hydrochloride. Twelve hours following oral administration, glucosamine levels in the plasma and the synovial fluid were still significantly higher than baseline for the glucosamine sulphate preparation, but not for the hydrochloride preparation. Following oral administration of a clinically recommended dose of glucosamine sulphate (Dona), significantly higher synovial fluid concentrations of glucosamine are attained, when compared to an equivalent dose of glucosamine hydrochloride. Whether this difference is translated into a therapeutic effect on the joint tissues remains to be elucidated.', 'Knee osteoarthritis (OA) is a major cause of pain and functional limitation in older adults, yet longer-term studies of medical treatment of OA are limited. To evaluate the efficacy and safety of glucosamine and chondroitin sulphate (CS), alone or in combination, as well as celecoxib and placebo on painful knee OA over 2 years. A 24-month, double-blind, placebo-controlled study, conducted at nine sites in the US ancillary to the Glucosamine/chondroitin Arthritis Intervention Trial, enrolled 662 patients with knee OA who satisfied radiographic criteria (Kellgren/Lawrence grade 2 or 3 changes and baseline joint space width of at least 2 mm). This subset continued to receive their randomised treatment: glucosamine 500 mg three times daily, CS 400 mg three times daily, the combination of glucosamine and CS, celecoxib 200 mg daily, or placebo over 24 months. The primary outcome was a 20% reduction in Western Ontario and McMaster University Osteoarthritis Index (WOMAC) pain over 24 months. Secondary outcomes included an Outcome Measures in Rheumatology/Osteoarthritis Research Society International response and change from baseline in WOMAC pain and function. Compared with placebo, the odds of achieving a 20% reduction in WOMAC pain were celecoxib: 1.21, glucosamine: 1.16, combination glucosamine/CS: 0.83 and CS alone: 0.69, and were not statistically significant. Over 2 years, no treatment achieved a clinically important difference in WOMAC pain or function as compared with placebo. However, glucosamine and celecoxib showed beneficial but not significant trends. Adverse reactions were similar among treatment groups and serious adverse events were rare for all treatments.', 'Pharmacokinetic data on glucosamine are scant, limiting the understanding of glucosamine sulfate mechanism of action in support of its treatment effects in osteoarthritis. This study investigated the oral pharmacokinetics and dose-proportionality of glucosamine after administration of the patented crystalline glucosamine sulfate in man. Twelve healthy volunteers received three consecutive once-daily oral administrations of glucosamine sulfate soluble powder at the doses of 750, 1,500, and 3,000 mg, in an open, randomised, cross-over fashion. Glucosamine was determined in plasma collected up to 48 h after the last dose by a validated Liquid Chromatography method with Mass Spectrometry detection. Pharmacokinetic parameters were calculated at steady state. Endogenous plasma levels of glucosamine were detected (10.4-204 ng/ml, with low intra-subject variability). Glucosamine was rapidly absorbed after oral administration and its pharmacokinetics were linear in the dose range 750-1,500 mg, but not at 3,000 mg, where the plasma concentration-time profiles were less than expected based on dose-proportionality. Plasma levels increased over 30-folds from baseline and peaked at about 10 microM with the standard 1,500 mg once-daily dosage. Glucosamine distributed to extravascular compartments and its plasma concentrations were still above baseline up to the last collection time. Glucosamine elimination half-life was only tentatively estimated to average 15 h. Glucosamine is bioavailable after oral administration of crystalline glucosamine sulfate, persists in circulation, and its pharmacokinetics support once-daily dosage. Steady state peak concentrations at the therapeutic dose of 1,500 mg were in line with those found to be effective in selected in vitro mechanistic studies. This is the only glucosamine formulation for which pharmacokinetic, efficacy and safety data are now available.']
228	78	228_jak_stat_tofacitinib_jak stat	['jak', 'stat', 'tofacitinib', 'jak stat', 'kinase', 'janus', 'janus kinase', 'jak1', 'cytokines', 'jak inhibitors', 'jakinibs', 'jak3', 'inhibition', 'jaks', 'inhibitors', 'kinase jak', 'stat3', 'signal', 'jak2', 'cytokine']	['jak inhibitors', 'rheumatoid arthritis', 'jak inhibitor', 'janus kinases', 'rheumatoid', 'janus kinase', 'cytokine receptors', 'arthritis', 'cytokine signaling', 'jak inhibition']	['jak', 'tofacitinib', 'jak stat', 'janus kinase', 'cytokines', 'jak inhibitors', 'jakinibs', 'kinase jak', 'jak2', 'cytokine']	['tofacitinib', 'kinase', 'janus', 'cytokines', 'jakinibs', 'inhibition', 'inhibitors', 'signal', 'cytokine', 'signaling']	['Cytokines are major drivers of autoimmunity, and biologic agents targeting cytokines have revolutionized the treatment of immune-mediated diseases. Janus kinase/signal transducer and activator of transcription (JAK-STAT) pathway represents a group of several intracellular molecules with a key role in signal pathways activated by growth factors and cytokines. These kinase proteins are associated with the signaling process of multiple key cytokines, which regulates various T-cell subpopulations and their effector cytokines. Development of novel drugs to inhibit this kinase cascade is an emerging field in clinical immunology. Thus, it is essential to have insights about the regulatory role of the JAK-STAT cytokine signaling in relation to autoimmune diseases and its applications in spondyloarthritis. JAK-STAT kinase signaling proteins have been extensively studied in rheumatoid arthritis. Initial observations suggest that JAK-STAT kinase signaling cascade regulates activation and proliferation of the IL17 effector memory T cells and thus has a potential role in the pathogenesis of psoriasis, psoriatic arthritis and ankylosing spondylitis. Here, we provide an overview of the clinical rheumatologists about the significance of JAK-STAT signaling system in rheumatic diseases and introduce the potential application of JAK and STAT inhibitors in spondyloarthritis.', 'Interleukin (IL)-6-type cytokines exert their effects through activation of the Janus kinase/signal transducers and activators of transcription (JAK/STAT) signaling cascade. The JAK/STAT pathways play an important role in rheumatoid arthritis, since JAK inhibitors have exhibited dramatic effects on rheumatoid arthritis (RA) in clinical trials. In this study, we investigated the molecular effects of a small molecule JAK inhibitor, CP690,550 on the JAK/STAT signaling pathways and examined the role of JAK kinases in rheumatoid synovitis. Fibroblast-like synoviocytes (FLS) were isolated from RA patients and stimulated with recombinant oncostatin M (OSM). The cellular supernatants were analyzed using cytokine protein chips. IL-6 mRNA and protein expression were analyzed by real-time PCR method and ELISA, respectively. Protein phosphorylation of rheumatoid synoviocytes was assessed by Western blot using phospho-specific antibodies. OSM was found to be a potent inducer of IL-6 in FLS. OSM stimulation elicited rapid phosphorylation of STATs suggesting activation of the JAK/STAT pathway in FLS. CP690,550 pretreatment completely abrogated the OSM-induced production of IL-6, as well as OSM-induced JAK/STAT, and activation of mitogen-activated kinases (MAPKs) in FLS. These findings suggest that IL-6-type cytokines contribute to rheumatoid synovitis through activation of the JAK/STAT pathway in rheumatoid synoviocytes. Inhibition of these pro-inflammatory signaling pathways by CP690,550 could be important in the treatment of RA.', "Proinflammatory cytokine activation of the Janus kinase/signal transducers and activators of transcription (JAK/STAT) signal transduction pathway is a critical event in the pathogenesis and progression of rheumatoid arthritis. Under normal conditions, JAK/STAT signaling reflects the influence of negative regulators of JAK/STAT, exemplified by the suppressor of cytokine signaling and protein inhibitor of activated STAT. However, in rheumatoid arthritis (RA) both of these regulators are dysfunctional. Thus, continuous activation of JAK/STAT signaling in RA synovial joints results in the elevated level of matrix metalloproteinase gene expression, increased frequency of apoptotic chondrocytes and most prominently 'apoptosis resistance' in the inflamed synovial tissue. Tofacitinib, a JAK small molecule inhibitor, with selectivity for JAK2/JAK3 was approved by the United States Food and Drug Administration (US FDA) for the therapy of RA. Importantly, tofacitinib has demonstrated significant clinical efficacy for RA in the post-US FDA-approval surveillance period. Of note, the success of tofacitinib has spurred the development of JAK1, JAK2 and other JAK3-selective small molecule inhibitors, some of which have also entered the clinical setting, whereas other JAK inhibitors are currently being evaluated in RA clinical trials."]
229	78	229_herbal_extract_ayurvedic_placebo	['herbal', 'extract', 'ayurvedic', 'placebo', 'efficacy', 'tcm', 'osteoarthritis', 'randomized', 'ginger', 'oa', 'boswellia', 'ayurveda', 'willow', 'herbal medicines', 'asu', 'bark', 'willow bark', 'formulations', 'controlled', 'medicines']	['ayurvedic medicine', 'treatment osteoarthritis', 'ayurveda', 'herbal medicines', 'osteoarthritis', 'anti inflammatory', 'ayurvedic', 'osteoarthritis oa', 'herbal remedies', 'nsaids']	['herbal', 'ayurvedic', 'placebo', 'efficacy', 'osteoarthritis', 'ayurveda', 'herbal medicines', 'asu', 'willow bark', 'medicines']	['herbal', 'extract', 'placebo', 'efficacy', 'osteoarthritis', 'ginger', 'boswellia', 'willow', 'herbal medicines', 'bark']	['The ancient Indian (Asian) Ayurvedic medicinal system uses herbomineral drugs to treat arthritis. Despite centuries of use, very few have been tested by drug trials. RA-11 (ARTREX, MENDAR), a standardized multiplant Ayurvedic drug (Withania somnifera, Boswellia serrata, Zingiber officinale, and Curcuma longa) is currently used to treat arthritis. The objective of this study was to evaluate the efficacy and safety of RA-11 in patients with symptomatic osteoarthritis (OA) of the knees. A total of 358 patients with chronic knee pain were screened free-of-cost in \\arthritis camps\\" in an Indian metropolis. Ninety patients with primary OA of the knees (ACR classification; Arthritis Rheum 1986;29:1039-1049) were found eligible (postanalgesic washout pain visual analog score [VAS] > or =40 mm in either or both knees on body weight-bearing activities) to enroll into a randomized, double-blind, placebo-controlled, parallel efficacy, single-center, 32-week drug trial (80% power to detect 25% difference, P = 0.05, 2-sided). Concurrent analgesics/nonsteroidal antiinflammatory drugs and steroids in any form were not allowed. Lifestyle and/or dietary restrictions, as per routine Ayurveda practices, were not imposed. Pain VAS (maximum pain in each knee recorded by the patient during the preceding 48 hours) and modified WOMAC (Western Ontario McMaster University OA Index, Likert scale, version 3.0) were the primary efficacy variables. The WOMAC section on \\"physical function difficulty\\" was modified for Indian use and validated before the trial. Routine laboratory testing was primarily done to monitor drug safety. At baseline, the groups (active = 45, placebo = 45) were well matched for several measures (mean pain VAS: active = 6.17; placebo = 6.5). 1) EFFICACY: Compared with placebo, the mean reduction in pain VAS at week 16 (active = 2.7, placebo = 1.3) and week 32 (active = 2.8, placebo = 1.8) in the active group was significantly (P <0.05, analysis of variance [ANOVA]) better. Similarly, the improvement in the WOMAC scores at week 16 and week 32 were also significantly superior (P <0.01, ANOVA) in the active group. 2) SAFETY: Both the groups reported mild adverse events (AE) without any significant difference. 3) Withdrawals: Twenty-eight patients were discontinued. None reported drug-related toxicity. The majority failed follow up/compliance. No differences were observed between the groups. This controlled drug trial demonstrates the potential efficacy and safety of RA- 11 in the symptomatic treatment of OA knees over 32 weeks of therapy."', "To investigate the efficacy and safety of a standardized willow bark extract in patients with osteoarthritis (OA) and rheumatoid arthritis (RA). We studied 127 outpatients with hip or knee OA and a WOMAC pain score of at least 30 mm and 26 outpatients with active RA in 2 randomized, controlled, double-blind trials with followup for 6 weeks. OA trial: Patients were randomized to receive willow bark extract, corresponding to 240 mg of salicin/day, diclofenac 100 mg/day, or placebo (n = 43, 43, and 41, respectively). Main outcome measure was the pain subscore of the WOMAC OA Index. RA trial: Patients were randomized to receive willow bark extract, corresponding to 240 mg salicin/day (n = 13) or placebo (n = 13). Main outcome measure was the patient's assessment of pain rated on a 100 mm visual analog scale (VAS). OA trial: WOMAC pain scores decreased by 8 mm (17%) in the willow bark group and by 23 mm (47%) in the diclofenac group, compared with 5 mm (10%) in the placebo group. The difference between willow bark extract and placebo was not statistically significant (-2.8 mm; 95% CI -12.1 to 6.4 mm; p = 0.55, ANCOVA), but the difference between diclofenac and placebo was highly significant (-18.0 mm; 95% CI -27.2 to -8.8 mm; p = 0.0002, ANCOVA). RA trial: The mean reduction of pain on the VAS was -8 mm (15%) in the willow bark group compared with -2 mm (4%) in the placebo group. The difference was not statistically significant (estimated difference -0.8 mm; 95% CI -20.9 to 19.3 mm; p = 0.93, ANCOVA). The OA study suggested that the willow bark extract showed no relevant efficacy in patients with OA. Similarly, the RA trial did not indicate efficacy of this extract in patients with RA.", 'To assess the clinical efficacy of a chemically standardized willow bark extract in the treatment of osteoarthritis. Willow bark extract, in a dose corresponding to 240 mg salicin/day, was compared to placebo in a 2-week, double-blind, randomized controlled trial. The primary outcome measure was the pain dimension of the WOMAC Osteoarthritis Index. Secondary outcome measures included the stiffness and physical function dimensions of the WOMAC, daily visual analogue scales (VAS) on pain and physical function, and final overall assessment by both patients and investigators. 78 patients (39 willow bark extract, 39 placebo) participated in the trial. A statistically significant difference between active treatment and placebo group was observed in the WOMAC pain dimension (d = 6.5 mm, 95% C.I. = 0.2-12.7 mm, p = 0.047); the WOMAC pain score was reduced by 14% from baseline level after two weeks of active treatment, compared to an increase of 2% in the placebo group. Patient diary VAS confirmed this result, and likewise the final overall assessments showed superiority of willow bark extract over placebo (patients assessment, p = 0.0002; investigators assessment, p = 0.0073). Willow bark extract shows a moderate analgesic effect in osteoarthritis.']
230	76	230_app_apps_mobile_smartphone	['app', 'apps', 'mobile', 'smartphone', 'digital', 'application', 'care', 'health', 'mhealth', 'patient', 'usability', 'electronic', 'epros', 'technology', 'epro', 'paper', 'digital health', 'touch', 'applications', 'rheumatology']	['medical apps', 'digital health', 'mobile health', 'smartphone application', 'app', 'apps', 'rheumatologists', 'rheumatology', 'rheumatologie', 'patient reported']	['apps', 'smartphone', 'health', 'mhealth', 'patient', 'usability', 'technology', 'digital health', 'touch', 'rheumatology']	['app', 'apps', 'mobile', 'smartphone', 'digital', 'application', 'care', 'health', 'patient', 'usability']	['To explore the effect of apps measuring patient-reported outcomes (PROs) on patient-provider interaction in the rheumatic diseases in an observational setting. Patients in the Swiss Clinical Quality Management in Rheumatic Diseases Registry were offered mobile apps (iDialog and COmPASS) to track disease status between rheumatology visits using validated PROs (Rheumatoid Arthritis Disease Activity Index-5 score, Bath Ankylosing Spondylitis Disease Activity Index score, Routine Assessment of Patient Index Data-3 score and Visual Analogue Scale score for pain, disease activity and skin symptoms). We assessed two aspects of patient-provider interaction: shared decision making (SDM) and physician awareness of disease fluctuations. We used logistic regressions to compare outcomes among patients who (1) used an app and discussed app data with their physician (app+discussion group), (2) used an app without discussing the data (app-only group) or (3) did not use any app (non-app users). 2111 patients were analysed, including 1799 non-app users, 150 app-only users and 162 app+discussion users (43% male; with 902 patients with rheumatoid arthritis, 766 patients with axial spondyloarthritis and 443 patients with psoriatic arthritis). App users were younger than non-app users (mean age of 47 vs 51 years, p<0.001). Compared with non-app users, the app+discussion group rated their rheumatologist more highly in SDM (OR 1.7, 95% CI 1.1 to 2.4) and physician awareness of disease fluctuations (OR 2.0, 95% CI 1.3 to 3.1). This improvement was absent in the app-only group. App users who discussed app data with their rheumatologist reported more favourably on patient-provider interactions than app users who did not and non-app users. Apps measuring PROs may contribute little to patient-provider interactions without integration of app data into care processes.', 'Mobile medical applications (Apps) offer innovative solutions for patients\' self-monitoring and new patient management opportunities. Prior to routine clinical application feasibility and acceptance of disease surveillance using an App that includes electronic (e) patient-reported outcome measures (PROMs) warrant evaluation. Therefore, we performed a proof-of-concept study in which rheumatoid arthritis (RA) patients used an App (RheumaLive) to document their disease. Accurate PROM reporting via an App in comparison to paper-based versions was investigated to exclude media bias. Sixty participants recruited from 268 consecutive RA outpatients completed paper-based and electronic PROMs (Hannover Functional Questionnaire/derived HAQ; modified RA disease activity index) using the App at baseline and follow-up visits. Between visits, patients used their App on their own smartphone according to their preferences. The equivalence of PROM data and user experiences from patients and physicians were evaluated. Patients\' (78.3% female) mean (SD) age was 50.1 (13.1) years, disease duration 10.5\xa0(9.1) years, and paper-based HAQ 0.78\xa0(0.59). Mean confidence in Apps scored 3.5\xa0(1.1, Likert scale 1 to 6). ePROMs\' scores obtained by patients\' data entry in the App were equivalent to paper-based ones and preferred by the patients. After 3\u2009months, the App retention rate was 71.7%. Patients\' overall satisfaction with the App was 2.2 (0.9, Likert scale 1 to 6). Patients and physicians valued the App, i.e., for patient-physician interaction: 87% reported that it was easier for them to document the course of the disease using the App than \\only\\" answering questions about their current health during routine outpatient visits. Further App use was recommended in 77.3% of the patients, and according to physicians, in seven patients, the App use contributed to an increased adherence to therapy. Our study provides an essential basis for the broader implementation of medical Apps in routine care. We demonstrated the feasibility and acceptance of disease surveillance using a smartphone App in RA. App use was convincing as a reliable option to perform continuous, remote monitoring of disease activity and treatment efficacy. ClinicalTrials.gov, NCT02565225 . Registered on September 16, 2015 (retrospectively registered)."', 'The Apple and Google app stores offer a\xa0wide range of health apps. It is still a\xa0challenge to find valuable and qualified apps. Can German language apps be identified using the \\semiautomated retrospective app store analysis\\" (SARASA) method for the field of rheumatology? The SARASA is a\xa0semiautomated method to select and characterize apps listed in the app store. After the first application in February 2018 SARASA was applied again to the Apple app store in February 2020. In February 2018 it was possible to acquire metadata for 103,046 apps and in February 2020 data for 94,735 apps that were listed in the category \\"health and fitness\\" or \\"medicine\\" in Apple\'s app store frontend for Germany. After applying the search terms 59\xa0apps with a\xa0German language app description were identified for the field of rheumatology in 2018 and 53\xa0apps in 2020. For these, more detailed manual reviews seem worthwhile. In 2018, the apps found were more likely to address patients than physicians and this was more balanced in 2020. In addition, it became apparent that for certain diseases there was no app developer activity. The percentage breakdown of matches by search term revealed substantial fluctuations in the app market when comparing 2018 to 2020. The SARASA method provides a\xa0useful tool to identify apps from app stores that meet predefined, formal criteria. Subsequent manual checks of the quality of the contents are still necessary. Further development of the SARASA method and consensus and standardization of quality criteria are worthwhile. Quality criteria should be considered for offers of mobile health apps in app stores. HINTERGRUND: Die App Stores von Apple und Google bieten eine Vielzahl von Gesundheits-Apps an. Das Auffinden qualitativ hochwertiger Apps ist immer noch eine Herausforderung. Lassen sich unter Anwendung der SARASA(„semiautomated retrospective App Store analysis“)-Methode für das Fachgebiet Rheumatologie deutschsprachige Apps identifizieren? SARASA ist eine Methode zur teilautomatisierten Auswahl und Charakterisierung von App Store-gelisteten Apps nach formalen Kriterien. Nach der ersten Anwendung in 02/2018 wurde SARASA 02/2020 erneut auf den Apple App Store angewendet. In 02/2018 konnten für Apps in den Store-Kategorien „Medizin“ oder „Gesundheit und Fitness“ Metadaten zu 103.046\xa0Apps und bei einer erneuten Erhebung in 02/2020 Daten zu 94.735\xa0Apps über das deutsche Frontend des Apple App Stores ausgelesen werden. Im Jahr 2018 wurden nach Anwendung der Suchbegriffe 59\xa0Apps mit einer deutschsprachigen Beschreibung für das Fachgebiet Rheumatologie identifiziert, 2020 waren dies 53\xa0Apps, die jeweils manuell weiter überprüft wurden; 2018 waren noch mehr der gefundenen Apps für Patienten als für Ärzte vorgesehen, dies war 2020 ausgeglichener. Zudem zeigte sich, dass bei bestimmten Krankheitsbildern von den App-Entwicklern keine Bearbeitungen erfolgten. Die prozentuale Verteilung von Treffern nach Suchbegriffen zeigte im Vergleich von 2018 zu 2020 große Schwankungen. Die SARASA-Methode stellt ein hilfreiches Werkzeug dar, um Gesundheits-Apps teilautomatisiert zu identifizieren, die vordefinierten, formalen Kriterien entsprechen. Die inhaltliche Qualität muss anschließend manuell überprüft werden. Weiterentwicklungen der SARASA-Methode und die weitere Konsentierung und Standardisierung von Qualitätskriterien sind sinnvoll. Qualitätskriterien sollten beim Angebot von Gesundheits-Apps in den App-Stores berücksichtigt werden."']
231	76	231_pacns_cns_vasculitis_cns vasculitis	['pacns', 'cns', 'vasculitis', 'cns vasculitis', 'central nervous', 'brain', 'angiitis', 'nervous', 'cerebral', 'central', 'primary angiitis', 'nervous vasculitis', 'brain biopsy', 'angiitis central', 'rcvs', 'vessel', 'angiography', 'biopsy', 'primary central', 'diagnosis']	['cerebral vasculitis', 'cns vasculitis', 'nervous vasculitis', 'angiitis cns', 'vasculitis', 'vasculitides', 'cerebral vasoconstriction', 'primary angiitis', 'angiitis central', 'angiitis']	['pacns', 'cns', 'vasculitis', 'cns vasculitis', 'primary angiitis', 'nervous vasculitis', 'brain biopsy', 'angiitis central', 'angiography', 'diagnosis']	['vasculitis', 'brain', 'angiitis', 'nervous', 'cerebral', 'central', 'primary angiitis', 'vessel', 'angiography', 'biopsy']	['Central nervous system (CNS) vasculitis is an increasingly recognized, often devastating inflammatory brain disease of children and adults. In primary or isolated CNS vasculitis/angiitis of childhood (cPACNS), the vascular inflammation is limited to the brain and spinal cord. Secondary CNS vasculitis occurs in a variety of conditions including infections, collagen vascular diseases, systemic vasculidities, and malignancies. Mimics of CNS vasculitis in children include dissections and noninflammatory vasculopathies. Diagnosis of primary CNS vasculitis in both adults and children is based on the Calabrese criteria. This review summarizes recent data on CNS vasculitis in children; reviews the clinical spectrum at presentation and the role of laboratory tests, neuroimaging, and brain biopsy; and discusses treatment strategies, outcome data, and overlapping conditions of cPACNS.', '(1) To describe a series of adults assessed for suspected primary angiitis of the central nervous system (PACNS) and their final diagnosis; (2) to describe and compare presenting features of PACNS and reversible cerebral vasoconstriction syndrome (RCVS); and (3) to evaluate the specificity of the presenting features of RCVS. Patients evaluated at our institution between 2000 and 2008 for a possible CNS vasculitis and investigated by conventional angiography and/or brain biopsy were retrospectively analyzed. The inclusion criteria were a clinicoradiological presentation and cerebral angiography and/or brain biopsy raising the hypothesis of isolated cerebral vasculitis; and absence of identifiable etiology at the time of conventional angiogram and/or brain biopsy. Among 58 cases evaluated, 37 met the inclusion criteria and 33 were included in the study. Thirteen patients had RCVS. Thunderclap headaches, the absence of a focal neurological deficit, a convexal subarachnoid hemorrhage and/or normal brain parenchyma on magnetic resonance imaging, and \\string of beads\\" appearance on conventional angiography had high diagnostic value. Six patients had other noninflammatory vascular disorders (intracranial atherosclerosis, cryptogenic embolism, and genetic vasculopathy). Six patients had infection or malignancy. Eight patients were diagnosed with PACNS; their clinical presentation and disease course were heterogeneous. Brain biopsy was performed in 3 cases (positive in 1). RCVS is an important differential diagnosis of CNS vasculitis. Its particular presentation should allow rapid identification in order to avoid pointless investigations and treatment. The frequent lack of histological proof and heterogeneous presentation of PACNS illustrated the nosological uncertainties of this label."', 'While primary angiitis of the central system (PACNS) remains a rare entity, the poor specificity of the available diagnostic tests and its multiple mimics create a major diagnostic challenge. Recently, there have been advances in understanding PACNS and differentiating it from its mimics. A recent breakthrough is the proposal of reversible cerebral vasoconstriction syndromes (RCVS) as a unifying concept for a group of disorders that highly mimics PACNS. RCVS are characterised by acute-onset, recurrent headaches, with or without additional neurologic events, with reversible vasoconstriction of the central nervous system (CNS) vasculatures, mimicking CNS vasculitis. RCVS are considered the most common mimics of PACNS. Advances in our understanding of RCVS have allowed for identification of patients previously confused with PACNS. The scope of this article focusses on the work-up, differential diagnosis and evaluation of PACNS, as well as a discussion of the secondary CNS vasculitides with emphasis on their clinical findings, diagnoses and treatment.']
232	76	232_opioid_opioids_opioid use_use	['opioid', 'opioids', 'opioid use', 'use', 'prescription', 'chronic opioid', 'prescribing', 'pain', 'analgesics', 'prescriptions', 'analgesic', 'term opioid', 'strong opioids', 'chronic', 'use opioids', 'opioid prescription', 'opioid therapy', 'opioid prescribing', 'morphine', '2015']	['opioid prescriptions', 'opioid use', 'opioid prescription', 'opioid prescribing', 'prescription opioids', 'opioids prescribed', 'chronic opioid', 'opioids chronic', 'prescription opioid', 'opioid analgesics']	['opioid use', 'chronic opioid', 'analgesics', 'prescriptions', 'term opioid', 'strong opioids', 'opioid prescription', 'opioid therapy', 'opioid prescribing', 'morphine']	['opioid', 'opioids', 'opioid use', 'use', 'prescription', 'chronic opioid', 'prescribing', 'pain', 'analgesics', 'prescriptions']	['The present study was undertaken to evaluate whether the rate of incident chronic opioid use is higher in obese patients with rheumatoid arthritis (RA). Participants with RA in the FORWARD databank were asked about their use of weak and strong opioid medications on semiannual surveys. Incident chronic opioid use was defined as new reported use extending over 2 contiguous surveys (~7-12 months). Cox proportional hazards models were used to evaluate associations between body mass index (BMI) at enrollment and incident chronic opioid use (overall use and strong opioid use). Models adjusted for demographics, smoking, disease duration, RA treatments, household income, and education level. The predicted 5-year cumulative incidence was calculated from Cox models. Among 19,794 participants, 2,802 experienced an incident episode of chronic opioid use over 93,254 person-years of follow-up. Higher BMI was associated with higher risk of chronic opioid use. Severe obesity (BMI >35 kg/m2 ) was associated with a higher risk of overall use (adjusted hazard ratio [HRadj ] 1.74 [95% confidence interval (95% CI) 1.72-2.04], P < 0.0001) and strong opioid use (HRadj 2.11 [95% CI 1.64-2.71], P < 0.001) compared to normal BMI. This association was partially explained by greater comorbidity, pain, and disability in obese groups. The attributable risk for obesity was 15% of overall opioid use and 24% of strong opioid use. Obesity is associated with a substantially higher risk of incident chronic opioid use. Approximately 1 in 4 cases of incident use of strong opioids may be attributable to obesity, suggesting a major public health impact. Interventions to prevent or reduce obesity could have an important impact on the use of opioids.', 'Patients with rheumatoid arthritis (RA) often receive opioid analgesics for pain management. We examined the association between mental health conditions and the risk of chronic opioid therapy. A retrospective cohort of veterans with RA initiating opioid use was assembled using Veterans Health Administration databases (2001-2012). Mental health conditions included anxiety (N\u2009=\u20091108, 12.9%), depression (N\u2009=\u20091912, 22.2%), bipolar disease (N\u2009=\u2009131, 1.5%), and post-traumatic stress disorder (N\u2009=\u2009768, 8.9%) and were identified by ICD coded diagnoses and use of specific medications. Cohort members were followed from opioid initiation through chronic opioid therapy, defined as the continuous availability of opioids for at least 90\xa0days. Multivariable Cox proportional hazard regression models assessed the association between mental health conditions and chronic opioid therapy accounting for relevant covariates. Subgroup analyses examined whether the strength of the observed association varied by the duration of the initial opioid prescription. We identified 14,767 patients with RA with 22,452 episodes of opioid use initiation. Mental health conditions were identified in 8607 (38.3%) patients. Compared with patients without mental health conditions, patients with mental health conditions have a higher risk of developing chronic opioid therapy (469.3 vs 378.1 per 1000 person-years, adjusted hazard ratio [aHR] 1.18, 95% CI 1.09, 1.29). The increased risk was highest for those with a history of opioid use disorder (aHR 1.94, 95% CI 1.09, 3.46) and also elevated for those with other substance use disorders (aHR 1.35, 95% CI 1.05, 1.73). Duration of the initial opioid prescription was independently associated with chronic opioid therapy, regardless of the estimated opioid daily dose. History of mental health conditions and duration of the initial opioid prescription were associated with an increased risk of chronic opioid therapy among patients with RA.Key Points• Approximately a third of patients with RA are exposed to opioid analgesics.• Patients with RA and history of mental health disease, especially substance use disorders, who initiate opioid use have an increased risk of chronic opioid therapy.• This study provides insight in an underrepresented population of mainly male patients with RA.', 'The opioid epidemic is a major public health concern. However, little is known about opioid use among rheumatoid arthritis (RA) patients. We undertook this study to examine trends in chronic opioid use in RA patients in 2002-2015 and to identify clinical predictors. RA patients were identified from the Corrona registry. Opioid use was ascertained from surveys obtained at clinical visits as often as every 3 months. Chronic opioid use was defined as any opioid use reported during ≥2 consecutive study visits. Annual prevalence of chronic opioid use was calculated using data from 33,739 RA patients with information on opioid use from ≥2 visits. Among the 26,288 individuals who were not taking opioids at baseline, Cox proportional hazards models identified associations between patient characteristics and incident chronic opioid use. Hazard ratios (HRs) and 95% confidence intervals (95% CIs) were calculated. Chronic opioid use increased from 7.4% in 2002 to 16.9% in 2015. Severe pain (HR 2.53 [95% CI 2.19-2.92]) and antidepressant use (HR 1.79 [95% CI 1.64-1.92]) were associated with an increased risk of chronic opioid use. High disease activity (HR 1.55 [95% CI 1.30-1.84]) and a high level of disability (HR 1.45 [95% CI 1.27-1.65]) were also associated with chronic opioid use, whereas Asian ethnicity (HR 0.49 [95% CI 0.36-0.68]) was associated with a decreased risk of chronic opioid use. Among RA patients, chronic opioid use doubled from 2002 to 2015. Pain and antidepressant use were the strongest predictors of chronic opioid use. To curb the rise in chronic opioid use, strategies for stringent control of RA disease activity and management of pain and depression should be research priorities.']
233	75	233_lyme_lyme arthritis_burgdorferi_lyme disease	['lyme', 'lyme arthritis', 'burgdorferi', 'lyme disease', 'borrelia', 'antibiotic', 'borrelia burgdorferi', 'tick', 'arthritis', 'la', 'sensu', 'antibiotics', 'antibiotic therapy', 'borreliosis', 'migrans', 'infection', 'antibiotic refractory', 'antibiotic treatment', 'patients lyme', 'serology']	['lyme arthritis', 'arthritis lyme', 'lyme disease', 'lyme serology', 'positive lyme', 'chronic lyme', 'patients lyme', 'refractory lyme', 'lyme', 'children lyme']	['lyme', 'lyme arthritis', 'lyme disease', 'borrelia burgdorferi', 'tick', 'antibiotics', 'antibiotic therapy', 'borreliosis', 'infection', 'patients lyme']	['burgdorferi', 'antibiotic', 'tick', 'arthritis', 'sensu', 'antibiotics', 'antibiotic therapy', 'borreliosis', 'migrans', 'infection']	['Since recognition in 1975, Lyme disease has become the most common vector-borne illness in North America and Europe. The clinical features are well-characterized and treatment is usually curative, but misperceptions about morbidity persist. The purpose of this review is to examine advances in the diagnosis and treatment of Lyme disease, as well as ongoing management challenges. It is useful to recognize that Lyme disease occurs in stages, with early- and late-stage disease. Clinical expression is in part determined by Borrelial variability. For example, some strains of Borrelia burgdorferi, the causative organism in North America, are particularly arthritogenic. Most patients with early Lyme disease can be cured with a single course of oral antibiotic therapy, in contrast to some patients with Lyme arthritis, a late-stage manifestation, who are more antibiotic refractory and require other treatment strategies. Successful treatment of Lyme disease begins with successful diagnosis and with an understanding of the emergence, clinical features, and impact of Lyme disease over the past half century.', 'Lyme disease is an important, vector-borne infection found throughout the temperate Northern hemisphere. The disease causes rash, acute systemic illness, and in some untreated patients, inflammatory arthritis. This review examines the emergence, clinical features and management of early Lyme disease and Lyme arthritis. There has been continuing progress in characterizing the clinical manifestations, diagnostic testing and treatment of Lyme disease. Almost all patients with early Lyme disease can be cured with antibiotic treatment. In most cases, Lyme arthritis also responds to antibiotics, but some patients require additional treatment approaches. The diagnosis of Lyme disease is based on clinical manifestations and adjunctive laboratory testing. For the rheumatologist, Lyme arthritis should be recognized by a pattern of attacks of asymmetric, oligo-arthritis, recognizable by clinical manifestations in the same way that other rheumatic diseases, such as gout or rheumatoid arthritis, are diagnosed.', 'Lyme-Arthritis is one of the most frequent manifestations of Lyme disease. Transient arthritides may already develop in the early disease stage. However, typical Lyme arthritis manifests weeks to months after the infection as intermittent mon- or oligoarthritis predominantly affecting the knees. Massive knee effusions may lead to popliteal cysts that often rupture. Chronic arthritides are rare. The diagnosis of Lyme arthritis mainly is based on clinical grounds and confirmed by laboratory tests. Direct detection of the causing agent by culture is difficult and not suitable for clinical use. With polymerase chain reaction based assays in up to 80% of untreated patients with Lyme arthritis B. burgdorferi DNA can be detected in joint fluid or synovial membrane specimens. While this method is not widely available yet it will become a routine diagnostic tool in Lyme arthritis in the near future. Borrelia serology is still the most important laboratory test. A negative serology almost certainly rules out Lyme arthritis. A positive serology alone, however, does not proof Lyme disease and must be critically interpreted in context with clinical symptoms.']
234	74	234_dish_idiopathic skeletal_diffuse idiopathic_skeletal hyperostosis	['dish', 'idiopathic skeletal', 'diffuse idiopathic', 'skeletal hyperostosis', 'hyperostosis', 'patients dish', 'hyperostosis dish', 'dish group', 'skeletal', 'spine', 'dish patients', 'prevalence dish', 'diffuse', 'ossification', 'resnick', 'idiopathic', 'thoracic', 'vertebral', 'resnick criteria', 'dysphagia']	['skeletal hyperostosis', 'idiopathic skeletal', 'hyperostosis', 'osteochondrosis', 'hyperostosis dish', 'thoracic spine', 'ossifications', 'characterized ossification', 'vertebral fracture', 'spinal']	['idiopathic skeletal', 'diffuse idiopathic', 'skeletal hyperostosis', 'hyperostosis', 'hyperostosis dish', 'spine', 'dish patients', 'ossification', 'resnick', 'dysphagia']	['skeletal hyperostosis', 'hyperostosis', 'skeletal', 'spine', 'diffuse', 'ossification', 'idiopathic', 'thoracic', 'vertebral', 'spinal']	['Diffuse idiopathic skeletal hyperostosis (DISH) is a structural abnormality of the thoracic spine that is known to impair posture. However, the relationship between DISH and sagittal balance in the whole spine is unclear. The aims of this study were to investigate the prevalence of DISH in patients with cervical myelopathy caused by cervical ossification of the posterior longitudinal ligament (OPLL) or cervical spondylosis and to compare sagittal alignment of the spine between patients with and without DISH. A total of 103 consecutive patients with a diagnosis of cervical myelopathy due to cervical OPLL or spondylosis were retrospectively enrolled in this single-center study. DISH was defined as an ossified lesion that was seen to be completely bridging at least four contiguous adjacent vertebral bodies in the thoracic spine on computed tomography scans. Cervical and spinopelvic sagittal parameters were measured in whole spine radiographs. The study population included 28 cases with DISH [DISH (+) group] and 75 without DISH [DISH (-) group]. OPLL was more prevalent in the DISH (+) group than in the DISH (-) group; however, there were no significant differences in other clinical findings. Propensity score matching produced 26 pairs. C7 slope, C2-7 sagittal vertical axis (C-SVA), whole thoracic kyphotic angles, upper thoracic kyphosis, and T5-T12 thoracic kyphosis values were significant higher in the DISH (+) group than in the DISH (-) group. There was no significant between-group difference in the other sagittal spinopelvic parameters. This study is the first to compare sagittal alignment in patients with cervical myelopathy according to whether or not they have DISH. Patients with DISH are more likely to have excessive kyphosis in the thoracic spine, a high C7 slope, and a high C2-7 SVA.', 'The extension of diffuse idiopathic skeletal hyperostosis (DISH) from the low thoracic spine to the lumbar spine result in adjustment of spinal sagittal alignment in surgical patients. The aim of this study was to investigate changes in sagittal alignment and back pain in the thoracolumbar spine in nonsurgical DISH and control participants selected from a radiological database. Participants in the DISH and the control group were selected by searching for \\DISH or degenerative changes in the thoracic spine\\" in the radiology database of Taizhou Hospital between 2018 and 2021 using Resnick and Niwayama\'s criteria. The subjects with spinal tumors, previous spinal surgery, vertebral fractures, inflammatory diseases, poor-quality radiographs, or loss of follow-up were excluded. Demographic and clinical characteristics were recorded retrospectively via the hospital information system and telephone follow-up. Segmental disc angles (SDAs), lumbar lordosis (LL), and bridge scores were analyzed using images of three-dimensional CT. The final participants consisted of 51 individuals with DISH (DISH group) and 102 individuals without DISH (control group). Depending on the presence of thoracolumbar pain, the DISH group was divided into the DISH group with thoracolumbar pain (DISH+Pain) and the DISH group without thoracolumbar pain (DISH-Pain). The LL and SDAs of T11-T12 and T12-L1 were significantly greater in the DISH group than in the control group. In addition, the SDA of L1-L2 was significantly smaller in the DISH+Pain group than in the DISH-Pain group, whereas there was no significant difference in lumbar lordosis between the DISH+Pain group and the DISH-Pain group. The bridge scores in DISH+Pain group was larger in T10-T11 (p\xa0=\u20090.01) and L1-L2 (p\xa0<\u20090.01) spine segments than those in DISH-Pain group. The extension of DISH from thoracic to lumbar spine may increase lumbar lordosis and SDAs in the thoracolumbar spine. The DISH patients with more bony bridging and small L1-L2 SDA may be more likely have thoracolumbar pain. Adjustment of sagittal alignment of the spine in the development of DISH may be of clinical importance."', 'Diffuse idiopathic skeletal hyperostosis (DISH) is characterized by ossification of ligaments and entheses, and most commonly affects the spinal column. The prevalence of DISH is increasing with age and is considered uncommon before the age of 50 years, with an estimated prevalence of less than 5\xa0%. DISH is known to be highly associated with metabolic syndrome and obesity. We aim to assess the prevalence of DISH among young (≤50\xa0yr.) patients suffering from severe obesity (BMI of 35\xa0kg/m2 or higher). A retrospective analysis assessing chest and spine radiographs (including Computed Tomography, CT) of patients with BMI≥35 visiting the bariatric ambulatory clinic in an academic medical center from 2013 to 2022. Patients included in the analysis were 31-50 years old. Diagnosis of DISH was made according to the Resnick criteria. The prevalence of DISH was calculated. Demographic, clinical and laboratory data were collected and compared between the DISH and non-DISH groups. 183 young (mean age: 40.4; 118 females, 64.2\xa0%) obese (BMI median: 40.6; range 35-73) patients were included in the radiographic review. DISH was diagnosed in 33 patients (18.0\xa0%; 95\xa0% CI: 13.1-24.2\xa0%) which was significantly higher than the expected 10\xa0% (Z\xa0=\xa03.62, p<.001); another 8 patients (4.4\xa0%; 95\xa0% CI: 2.2-8.4\xa0%) were considered as \\near DISH\\" (not fulfilling yet the Resnick criteria) as it represents a pre-disease state. Patients diagnosed with DISH were significantly older than patients without DISH (t\xa0=\xa04.54, p<.001), as the prevalence of DISH increased by age (linear association=14.95, p<.001). There was a statistically significantly higher prevalence of hypertension (χ2\xa0=\xa08.30, p<.004), smoking (χ2\xa0=\xa04.69, p<.03) and OSA (χ2\xa0=\xa06.16, p<.013) in the DISH group as compared to their non-DISH counterparts. The prevalence of DISH among obese young patients was 18\xa0%, which is much higher than in the general population. Early-onset DISH should be regarded as a musculoskeletal obesity-related complication."']
235	74	235_adherence_medication_non adherence_medication adherence	['adherence', 'medication', 'non adherence', 'medication adherence', 'beliefs', 'compliance', 'cqr', 'adherent', 'medicines', 'beliefs medicines', 'cqr5', 'dmards', 'adherence patients', 'non', 'compliance questionnaire', 'questionnaire rheumatology', 'taking', 'necessity', 'questionnaire', 'medications']	['medication adherence', 'adherence rheumatoid', 'questionnaire rheumatology', 'rheumatoid arthritis', 'medication noncompliance', 'medicines questionnaire', 'treatment adherence', 'medication beliefs', 'rheumatoid', 'adherence patients']	['adherence', 'non adherence', 'medication adherence', 'cqr', 'beliefs medicines', 'adherence patients', 'compliance questionnaire', 'questionnaire rheumatology', 'questionnaire', 'medications']	['adherence', 'medication', 'beliefs', 'compliance', 'adherent', 'medicines', 'non', 'taking', 'necessity', 'questionnaire']	["Rheumatoid arthritis (RA) is a common chronic inflammatory disease causing joint damage, disability, and reduced life expectancy. Highly effective drugs are now available for the treatment of RA. However, poor adherence to drug regimens remains a significant barrier to improving clinical outcomes in RA. Poor adherence has been shown to be linked to patients' beliefs about medicines with a potential impact on adherence. These beliefs are reported to be different between ethnic groups. The purpose of this study was to identify potential determinants of adherence to disease modifying anti-rheumatic drugs (DMARDs) including an assessment of the influence of beliefs about medicines and satisfaction with information provided about DMARDs and compare determinants of adherence between RA patients of White British and South Asian. RA patients of either White British (n = 91) or South Asian (n = 89) origin were recruited from secondary care. Data were collected via questionnaires on patients': (1) self-reported adherence (Medication Adherence Report Scale-MARS); (2) beliefs about medicines (Beliefs about Medicines Questionnaire-BMQ); (3) illness perceptions (Illness Perceptions Questionnaire-IPQ) and (4) satisfaction with information about DMARDs (Satisfaction with Information about Medicines questionnaire-SIMS). In addition, clinical and demographic data were collected. The results revealed that socio-demographic factors only explained a small amount of variance in adherence whereas illness representations and treatment beliefs were more substantial in explaining non-adherence to DMARDs. Patients' self-reported adherence was higher in White British than South Asian patients (median 28 (interquartile range 26-30) vs median 26 (interquartile range 23-30) respectively; P = 0.013, Mann-Whitney test). Patients who reported lower adherence were more dissatisfied with the information they had received about their DMARDs (P < 0.001, Spearman correlation, SIMS action and usage subscale; P < 0.001, Spearman correlation, SIMS potential problems subscale) and had more negative beliefs about their DMARDs and were related to ethnicity with South Asian patients having more negative views about medicines. Socio-demographic factors were found to explain a small amount of variance in adherence. Illness representations and treatment beliefs were more important in explaining non-adherence to DMARDs. Clinicians managing South Asian patients with RA need to be aware that low adherence may be linked to negative beliefs about medicines and illness representations of RA.", "Medication non-adherence is prevalent among patients with rheumatoid arthritis (RA). Rheumatologists are specialists in medication prescribing and counselling for RA, but their insights regarding medication adherence have not been studied. To explore rheumatologists' insights into medication adherence in patients with RA. A qualitative study using semi-structured interviews with 10 rheumatologists in Iran was undertaken. Thematic analysis was conducted to identify how rheumatologists assess medication adherence and their perceived determinants of adherence. The identified determinants of adherence were mapped according to the Andersen's Behavioral Model of Health Service Use. Six participants were male, and the mean age was 47\xa0years. The mean years of experience as a rheumatologist was 8.6 (SD\xa0=\xa07.1) years. Rheumatologists did not use a validated tool for medication adherence assessment. They assessed medication adherence either by asking their patients simple questions or using laboratory test results. The identified determinants of adherence were divided into 3 groups: patient-, rheumatologist- and healthcare organization-related determinants. The proposed suggestions to improve adherence were: (a) to understand a patient's financial situation before prescribing more expensive medications; (b) to employ a dose-reducing strategy; (c) to give hope to patients regarding remission; and (d) to arrange a session with the nurse educator. The findings of this study provide insight into rheumatologists' perspectives on medication adherence of patients with RA. The identified determinants of adherence could be considered when developing initiatives to improve medication adherence in this group of patients.", 'The ARCO study (Study on Adherence of Rheumatoid Arthritis patients to SubCutaneous and Oral Drugs), a multicenter, non-interventional retrospective study, was primarily designed to assess the percentage of patients [aged ≥18\xa0years with an established rheumatoid arthritis (RA) diagnosis] with non-adherence to prescribed subcutaneous biologicals. This paper reports data for the secondary objective from a subset of patients, namely to evaluate non-adherence to prescribed oral antirheumatic drugs in RA patients in Spain using the validated Compliance Questionnaire Rheumatology (CQR). Patients also completed the Morisky-Green Medication Adherence Questionnaire, Beliefs about Medicines Questionnaire, and a questionnaire (developed and validated in Spain) on patient satisfaction with RA treatment and preferences. A total of 271 patients (76.7% females; mean age 55.6\xa0years) were being treated with oral drugs for RA, of which 234 completed the CQR questionnaire. Non-adherence was reported in 49/234 (20.9%) patients. The proportion of non-adherence in younger patients (aged ≤48\xa0years; 37.5%) was double that recorded in patients aged >48\xa0years (p\xa0=\xa00.006). Patients with a perception of lower efficacy also had a higher risk of non-adherence (p\xa0=\xa00.012). Multivariable analysis showed that younger age and male gender were independently associated with risk of non-adherence. There was only slight agreement between the CQR and Morisky-Green assessment tools (kappa coefficient\xa0=\xa00.186), possibly reflecting the fact that both questionnaires measure slightly different aspects of medication adherence. In conclusion, one out of five RA patients was identified as at risk for non-adherence with the CQR, and this was more frequent in younger patients and in males.']
236	73	236_golimumab_glm_100 mg_mtx	['golimumab', 'glm', '100 mg', 'mtx', '50 mg', 'week', 'golimumab 50', 'mg', 'golimumab mtx', '100', 'mg mtx', 'golimumab 100', '50', 'placebo', 'safety', 'persistence', 'psa', 'retention', '24', 'methotrexate']	['golimumab methotrexate', 'active rheumatoid', 'golimumab patients', 'rheumatoid arthritis', 'treatment golimumab', 'golimumab treatment', 'golimumab mg', 'rheumatoid', 'subcutaneous golimumab', 'intravenous golimumab']	['100 mg', '50 mg', 'golimumab 50', 'golimumab mtx', 'mg mtx', 'golimumab 100', 'placebo', 'psa', 'retention', 'methotrexate']	['golimumab', 'week', 'mg', 'placebo', 'safety', 'persistence', 'retention', 'methotrexate', 'naïve', 'response']	['To evaluate the efficacy/safety of subcutaneous (SC) golimumab in patients with rheumatoid arthritis (RA) who previously received intravenous (IV) golimumab with or without methotrexate (MTX). Adult patients with RA (n = 643) with persistent disease despite MTX (≥ 15 mg/wk for ≥ 3 months) were randomized to IV placebo + MTX (n = 129) or IV golimumab 2-4 mg/kg (± MTX) every 12 weeks (n = 514). Patients who completed the study through Week 48 could participate in the longterm extension (LTE), comprising open-label golimumab 50 mg SC every 4 weeks (± MTX) for 24 weeks (LTE-0 to LTE-24) followed by 16 weeks of safety followup (LTE-24 to LTE-40; MTX could be adjusted). At Week 48, 28% (nominal p < 0.001 vs placebo), 11%, and 8% of patients who received IV golimumab + MTX, golimumab alone, and placebo + MTX, respectively, achieved ≥ 50% improvement in the American College of Rheumatology response criteria (ACR50). Among the 505 patients who entered the LTE and were still participating, the proportion of patients treated with golimumab 50 mg SC (± MTX) achieving an ACR50 response increased to 44% at both LTE-14 and LTE-24. ACR20, ACR70, and 28-joint Disease Activity Score using C-reactive protein exhibited similar response patterns as ACR50. Infections were the most commonly reported adverse events through the end of IV golimumab dosing (37% placebo + MTX, 45% golimumab, 51% golimumab + MTX) and with SC golimumab from LTE-0 through LTE-40 (35% golimumab, 36% golimumab + MTX). Concomitant MTX use yielded lower incidences of antibodies to SC golimumab and injection-related reactions. Clinical improvements observed in golimumab-treated patients were sustained or improved in patients switched from IV (2-4 mg/kg ± MTX) to open-label SC (50 mg ± MTX) golimumab. Both IV and SC golimumab demonstrated acceptable safety profiles (Clinicaltrials.gov NCT00361335).', 'To assess the longterm efficacy and safety of golimumab in patients with active rheumatoid arthritis (RA) despite methotrexate (MTX) therapy. We randomized 444 RA patients with inadequate response to MTX (3:3:2:2) to placebo + MTX (Group 1), golimumab 100 mg + placebo (Group 2), golimumab 50 mg + MTX (Group 3), or golimumab 100 mg + MTX (Group 4). Subcutaneous golimumab/placebo was injected every 4 weeks. Patients could escape early (Group 1 added golimumab 50 mg, Group 2 added MTX, Group 3 increased golimumab to 100 mg, Group 4 continued 100 mg) based on Week 16 swollen and tender joint counts. From Week 24, Group 1 patients received golimumab 50 mg + MTX. After the Week 52 database lock, patients in the longterm extension received golimumab 50-100 mg ± MTX. Coprimary endpoints [Week 14 American College of Rheumatology (ACR)20, Week 24 Health Assessment Questionnaire Disability Index (HAQ-DI)] and Week 52 findings have been published; 2-year findings (observed data by randomized group, no imputation) are presented. Of 444 randomized patients, 392 continued from Week 52 (Group 1: n = 116, Group 2: n = 116, Group 3: n = 84, Group 4: n = 76). Clinical improvement was maintained through Week 104; ~75% and 72% of patients randomized to golimumab 50 mg + MTX and 100 mg + MTX achieved ACR20 response, respectively. The majority [88% (105/120)] of golimumab + MTX-treated patients with Week 24 HAQ-DI improvement ≥ 0.25 maintained improved physical function through Week 104. Group 1 patients with delayed golimumab treatment exhibited more Week 104 radiographic progression (mean change score = 1.15) than golimumab + MTX-randomized patients (0.52). Incidences of serious infections were 2.24, 4.77, 5.78/100 patient-years of followup for golimumab 50 mg + MTX, 100 mg + placebo, and 100 mg + MTX, respectively. Clinical improvement was maintained and no new safety signals were identified with 2 years of golimumab + MTX. Golimumab efficacy and safety, including serious infections, will continue to be monitored through 5 years (Clinical Trial No. NCT00264550).', 'To assess 2-year golimumab efficacy/safety in patients with active rheumatoid arthritis (RA) who had never taken methotrexate (MTX). RA patients who had never taken MTX (n = 637) were randomized (1:1:1:1) to placebo + MTX (group 1), golimumab 100 mg + placebo (group 2), golimumab 50 mg + MTX (group 3), or golimumab 100 mg + MTX (group 4) every 4 weeks. Nonresponders based on week 28 swollen/tender joint counts changed treatment as follows: group 1 added golimumab 50 mg, group 2 added MTX, group 3 increased golimumab to 100 mg, and group 4 had no change. Most group 1 patients (85%) initiated golimumab 50 mg + MTX at week 28 or subsequently at week 52. After the last patient completed week 52 and blinding was broken, the investigator could escalate golimumab to 100 mg and/or adjust MTX. The co–primary end points (week 24 American College of Rheumatology criteria for 50% improvement [ACR50] response and week 52 change in Sharp/van der Heijde score [SHS]) have been published previously. We now detail week 52 major secondary end points (Health Assessment Questionnaire [HAQ] disability index [DI] scores and SHS among patients with a baseline C-reactive protein [CRP] level >1.0 mg/dl) and week 104 findings. At week 52 for combined groups 3 and 4 versus group 1, the respective proportions of patients achieving ACR20 and ACR50 responses were 63.2% versus 51.9% (P = 0.017) and 45.3% versus 35.6% (P = 0.044). Respective week 52 mean HAQ DI improvements were 0.70 versus 0.58 (P = 0.053); mean SHS changes were 0.41 versus 1.37 (P = 0.006) among all patients and 0.74 versus 2.16 (P = 0.003) in patients with a CRP level >1.0 mg/dl. Improvements were maintained through week 104. Golimumab + MTX for 2 years yielded statistically less radiographic progression than initial MTX or golimumab 100 mg monotherapy. Golimumab safety profiles through weeks 24, 52, and 104 were generally consistent with those observed in other golimumab studies. In RA patients who had never taken MTX, up to 2 years of golimumab + MTX yielded sustained improvements in clinical signs/symptoms, physical function, and radiographic progression.']
237	73	237_rpf_retroperitoneal_retroperitoneal fibrosis_igg4	['rpf', 'retroperitoneal', 'retroperitoneal fibrosis', 'igg4', 'periaortitis', 'fibrosis', 'idiopathic retroperitoneal', 'chronic periaortitis', 'cp', 'igg4 related', 'idiopathic', 'aorta', 'abdominal', 'fibrosis rpf', 'pet', 'irf', 'cp patients', 'aortic', 'sigg4', 'periaortic']	['retroperitoneal fibrosis', 'idiopathic retroperitoneal', 'related retroperitoneal', 'retroperitoneal mass', 'retroperitoneum', 'retroperitoneal', 'fibrosis irf', 'fibro inflammatory', 'fibrosis rpf', 'chronic periaortitis']	['retroperitoneal fibrosis', 'fibrosis', 'idiopathic retroperitoneal', 'chronic periaortitis', 'igg4 related', 'idiopathic', 'abdominal', 'fibrosis rpf', 'pet', 'aortic']	['retroperitoneal', 'retroperitoneal fibrosis', 'fibrosis', 'idiopathic retroperitoneal', 'idiopathic', 'aorta', 'abdominal', 'periaortic', 'tissue', 'abdominal aorta']	['Abstract Objective. The purpose of our study was to determine the number of IgG4-related retroperitoneal fibrosis (RPF) cases that were initially diagnosed as idiopathic RPF and to investigate clinical characteristics of IgG4-related RPF. Methods. We retrospectively reviewed the medical records of 41 RPF patients who were treated at our tertiary care medical center in South Korea between January 2000 and January 2013. We identified cases of 19 patients in which a diagnosis was made based on percutaneous biopsy or surgery and selected these cases for further analysis. Immunostaining for IgG4 and histopathologic examinations were performed for pathology specimens. Results. In the 19 RPF patients, more than 30 IgG4-positive plasma cells per specimen were identified in 9 cases with dense lymphoplasmacytic infiltrates, storiform fibrosis, or obliterative phlebitis (IgG4-related RPF group). The recurrence rate of IgG4-related RPF was significantly higher than that of idiopathic RPF (67% vs. 10%, p = 0.015). Initial and cumulative steroid dosages were not different between the two groups. Conclusions. We found that 47% of the patients initially diagnosed with idiopathic RPF showed IgG4-related RPF evidence according to the pathology and IgG4-related RPF patients showed higher recurrence rate than idiopathic RPF patients. We suggest that maintenance immunosuppressive therapy is required in IgG4-related RPF patients.', "Objectives: IgG4-related disease (IgG4-RD) may present as 'idiopathic' retroperitoneal fibrosis (IRPF). We aimed to determine the occurrence of IgG4-retroperitoneal fibrosis (IgG4-RPF) in a nationwide study on patients with newly diagnosed IRPF, and to compare histopathological, imaging, and clinical features in the IgG4-RPF and non-IgG4-RPF subsets. Method: The National Danish Pathology Register was searched for biopsy codes relating to retroperitoneal tissue from 1 January 2004 to 31 December 2013. Secondary causes of RPF were excluded. Among 724 candidate cases, 68 were identified with IRPF. Clinical, laboratory, and imaging recordings were reviewed, and tissue blocks were scrutinized for IgG4-RPF features according to international consensus. Results: Forty-two patients (28 males), median age 56 (25-74) years were included. Nineteen (45%) met the criteria for IgG4-RPF, seven with definite and 12 with possible IgG4-RPF, while 23 had non-IgG4-RPF. Local manifestations and laboratory measures did not differ between RPF subsets. Arterial hypertension (p\xa0=\xa00.037) and periaortic fibrosis (p\xa0=\xa00.024) were more common in IgG4-RPF vs non-IgG4-RPF. Plasma cell IgG4/total IgG ratios ≥\xa040% were associated more with core histopathological features of IgG4-RD compared to ratios <\xa040% (p\xa0<\xa00.001). There was a positive correlation between tissue IgG4-positive plasma cells and eosinophil cell count in patients with IgG4-RPF (rho\xa0=\xa00.50, p =\xa00.043). Conclusion: Forty-five per cent of this nationwide study population with newly diagnosed IRPF could be reclassified with IgG4-RPF. The association between high numbers of IgG4-bearing plasma cells and histopathological features of IgG4-RPF supports IgG4-bearing plasma cells with a perturbed distribution between IgG4 and total IgG being implicated in the pathogenesis of IgG4-RPF.", 'Retroperitoneal fibrosis (RPF) is a rare disease characterized by chronic, nonspecific inflammatory and sclerotic or fibrotic tissue in the periaortic or periiliac retroperitoneum that encases adjacent structures. There will be a series of clinical manifestations once the proliferated fibrous tissues encase the abdominal aorta, iliac arteries and urinary duct. RPF is generally divided into two types: idiopathic retroperitoneal fibrosis (IRPF) without identified pathogenesis, making up about two-thirds of cases, and secondary retroperitoneal fibrosis. Recent studies on Immunoglobulin G4-related disease (IgG4-RD) reveal that abundant infiltration of IgG4 positive plasma cells is found in biopsies on the mass of RPF of some IRPF patients, which is identified as one spectrum of IgG4-RD and is named IgG4-related RPF. IgG4-related RPF is often misdiagnosed as retroperitoneal visceral malignancy and is treated with surgery. In addition, because of its good response to glucocorticoid, early detection and treatment is important. We review the definition, epidemiology, clinical features, diagnostic criteria, treatment and prognosis of IgG4-related RPF in this article to raise awareness of this newly characterized disease.']
238	72	238_pet_fdg_pet ct_imaging	['pet', 'fdg', 'pet ct', 'imaging', 'uptake', 'fdg pet', 'ct', '18f', 'emission', 'joints', 'tracer', 'molecular imaging', 'folate', 'molecular', 'emission tomography', 'positron emission', 'positron', 'fluorescence', 'tomography', 'dpa']	['pet ct', 'rheumatoid arthritis', 'tomography pet', 'rheumatoid', 'arthritis', 'molecular imaging', 'vivo imaging', 'synovitis', 'inflammation', 'fluorescence imaging']	['pet ct', 'imaging', 'uptake', 'fdg pet', 'joints', 'molecular imaging', 'folate', 'emission tomography', 'positron emission', 'dpa']	['imaging', 'uptake', 'emission', 'joints', 'tracer', 'molecular imaging', 'folate', 'molecular', 'positron', 'fluorescence']	['2-deoxy-2[18F]fluoro-D-glucose (FDG) PET-CT has revolutionized oncological imaging. The cellular processes that make cancer cells visible on FDG PET-CT also occur in a number of inflammatory cells. Exploiting this phenomenon has led to a growth of evidence supporting the use of FDG PET-CT in a wide range of infective and inflammatory diseases. Rheumatological diseases can affect multiple sites within the musculoskeletal system alongside multi-organ extra-articular disease manifestations. Inflammation is central to these diseases, making FDG PET-CT a logical choice. In this review article we describe the various applications of FDG PET-CT in rheumatological diseases using illustrative examples to highlight the beneficial role of FDG PET-CT in each case.', 'Rheumatoid arthritis (RA) is a phenotypically heterogeneous, chronic, destructive inflammatory disease of the synovial joints. A number of imaging tools are currently available for evaluation of inflammatory conditions. By targeting the upgraded glucose uptake of infiltrating granulocytes and tissue macrophages, positron emission tomography/computed tomography with fluorine-18 fluorodeoxyglucose ((18) F-FDG PET/CT) is available to delineate inflammation with high sensitivity. Recently, several studies have indicated that FDG uptake in affected joints reflects the disease activity of RA. In addition, usage of FDG PET for the sensitive detection and monitoring of the response to treatment has been reported. Combined FDG PET/CT enables the detailed assessment of disease in large joints throughout the whole body. These unique capabilities of FDG PET/CT imaging are also able to detect RA-complicated diseases. Therefore, PET/CT has become an excellent ancillary tool to assess disease activity and prognosis in RA.', 'BACKGROUND\u2009/\u2009AIM: The use of PET\u2009/\u2009CT is becoming more common in the elucidation of inflammatory processes in which the underlying cause cannot be determined by conventional examinations. Although PET\u2009/\u2009CT is an effective method for detecting inflammatory foci, the precise diagnosis may not be obtained in all cases. In addition, considering factors such as radiation exposure and cost, it becomes important to identify patients who can get results with PET\u2009/\u2009CT. In this study, it was aimed to examine the factors that can predict the differential diagnostic value of PET\u2009/\u2009CT by retrospectively scanning patients who underwent PET\u2009/\u2009CT for inflammation of unknown origin (IUO) in rheumatology practice. Demographic, clinical and laboratory information of the patients followed up in our clinic and who underwent PET\u2009/\u2009CT for differential diagnosis were enrolled. Whether they were diagnosed after PET\u2009/\u2009CT and during the follow\u2009-\u2009up period, and their diagnoses were examined. A total of 132 patients were included in the study. A previous diagnosis of rheumatic disease was present in 28.8\u2009% of the patients, and a history of malignancy was present in 2.3\u2009%\u2009. The patients were divided into three groups: group 1 patients with increased FDG uptake in PET\u2009/\u2009CT and diagnosis confirmed by PET\u2009/\u2009CT, group 2 patients with increased FDG uptake in PET\u2009/\u2009CT but diagnosis was not confirmed, and group 3 patients without increased FDG uptake in PET\u2009/\u2009CT. Increased FDG uptake in PET\u2009/\u2009CT was detected in 73\u2009% of the patients. While PET\u2009/\u2009CT helped the diagnosis in 47 (35.6\u2009%) patients (group 1), it did not help the diagnosis in 85 (64.4\u2009%) (groups 2 and 3). Thirty\u2009-\u2009one (65.9\u2009%) of the diagnosed patients were diagnosed with a rheumatologic disease. When the 3 groups were compared, male gender, advanced age, CRP levels, presence of constitutional symptoms, SUVmax values and number of different organs with increased FDG uptake were higher in Group 1. Sixty\u2009-\u2009six percent and 74\u2009% of the patients in groups 2 and 3 were not diagnosed during the follow\u2009-\u2009up period. No patient in group 3 was diagnosed with malignancy during follow\u2009-\u2009up. PET\u2009/\u2009CT has high diagnostic value when combined with clinical and laboratory data in the diagnosis of IUO. Our study revealed that various factors can affect the diagnostic value of PET\u2009/\u2009CT. Similar to the literature, the statistically significant difference in CRP levels shows that patients with high CRP levels are more likely to be diagnosed with an aetiology in PET\u2009/\u2009CT. Although detection of involvement in PET\u2009/\u2009CT is not always diagnostic, there was an important finding that no malignancy was detected in the follow\u2009-\u2009up in any patient without PET\u2009/\u2009CT involvement. Key points •\xa0PET\u2009/\u2009CT is an effective method for detecting inflammatory foci. •\xa0PET\u2009/\u2009CT has proven to be effective in the diagnosis of rheumatological diseases, the extent of disease and the evaluation of response to treatment. •\xa0Indications for the use of PET\u2009/\u2009CT in the field of rheumatology and the associated factors and clinical features supporting the diagnosis with PET\u2009/\u2009CT are still to be fully clarified. •\xa0In routine practice, with PET\u2009/\u2009CT, both delays in diagnosis and examinations performed during diagnosis and the cost can be reduced.']
239	72	239_axial_axpsa_psa_axial psa	['axial', 'axpsa', 'psa', 'axial psa', 'axial involvement', 'psoriasis', 'sacroiliitis', 'psoriatic', 'axial disease', 'ibp', 'psoriatic arthritis', 'axspa', 'spondylitis', 'involvement', 'patients psa', 'isolated axial', 'sx', 'arthritis psa', 'peripheral', 'dx']	['psoriatic arthritis', 'axial psoriatic', 'spondyloarthritis international', 'spondyloarthritis', 'arthritis axpsa', 'involvement psoriatic', 'arthritis psa', 'spondylitis', 'ankylosing spondylitis', 'psoriatic']	['axpsa', 'axial psa', 'axial involvement', 'sacroiliitis', 'psoriatic', 'axial disease', 'psoriatic arthritis', 'spondylitis', 'patients psa', 'arthritis psa']	['axial', 'axial involvement', 'psoriasis', 'sacroiliitis', 'psoriatic', 'axial disease', 'psoriatic arthritis', 'spondylitis', 'involvement', 'isolated axial']	['Psoriatic arthritis (PsA) and axial spondyloarthritis (axSpA) show certain overlaps: A subset of patients with PsA can develop axial involvement (axial PsA, axPsA), while a subset of patients with axSpA presents with psoriasis (axSpA+pso). Treatment strategy for axPsA is mostly based on axSpA evidence. To compare demographic and disease-specific parameters of axPsA and axSpA+pso. RABBIT-SpA is a prospective longitudinal cohort study. AxPsA was defined based on (1) clinical judgement by rheumatologists; (2) imaging (sacroiliitis according to modified New York criteria in radiographs or signs of active inflammation in MRI or syndesmophytes/ankylosis in radiographs or signs of active inflammation in spine MRI). axSpA was stratified into axSpA+pso\u2009and axSpA without pso. Psoriasis was documented in 181/1428 axSpA patients (13%). Of 1395 PsA patients, 359 (26%) showed axial involvement. 297 patients (21%) fulfilled the clinical definition and 196 (14%) the imaging definition of axial manifestation of PsA. AxSpA+pso differed from axPsA regardless whether clinical or imaging definition was used. axPsA patients were older, more often female and less often HLA-B27+. Peripheral manifestations were more often present in axPsA than in axSpA+pso, whereas uveitis and inflammatory bowel disease were more common in axSpA+pso. Burden of disease (patient global, pain, physician global) was similar among axPsA and axSpA+pso patients. AxPsA differs from axSpA+pso in its clinical manifestations, irrespective of whether axPsA is defined clinically or by imaging. These findings support the hypothesis that axSpA and PsA with axial involvement are distinct entities, so extrapolation of treatment data from randomised controlled trials in axSpA should be performed with caution.', 'Within the spectrum of spondyloarthritides, axial spondyloarthritis (axSpA) and psoriatic arthritis (PsA) present with overlapping features. Axial involvement in PsA (axial PsA) is treated according to recommendations for axSpA, as specific studies in axial PsA are scarce. We compared characteristics of patients with axSpA (particularly of patients with axSpA and concomitant psoriasis (pso)) with those of patients with axial PsA. Patients with axSpA and PsA in the Swiss Clinical Quality Management (SCQM) registry were included if information on pso and axial involvement was available. Patients with AxSpA were stratified by axSpA with and without pso (axSpA±pso) and patients with PsA were stratified to axial PsA or strictly peripheral PsA. Previous or current psoriasis was observed in 479/4489 patients with axSpA (10.7%). Of 2631 patients with PsA, 1153 (43.8%) presented with axial involvement (opinion of the treating rheumatologist). Compared with patients with axSpA+pso, patients with axial PsA were older at symptom onset and at inclusion in SCQM, were less frequently HLA-B27 positive, had back pain less frequently and a higher prevalence of dactylitis and peripheral arthritis. A positive family history of pso or PsA was more frequent in axial PsA, while a positive family history of axSpA was more frequent in patients with axSpA+pso. Disease activity, function and mobility were comparable in axSpA+pso\u2009versus axial PsA. Patients with axial PsA differ from patients with axSpA+pso in important demographic and clinical characteristics, and genetically, but present with a comparable disease burden. Treatment studies specifically dedicated to axial PsA seem warranted.', 'With the advent of classification criteria for psoriatic arthritis (PsA) and axial spondyloarthritis (axSpA), patients with axial manifestations associated with psoriasis, initially described in the l950s as a specific entity termed psoriatic spondylitis (PS), are now categorized within PsA, ankylosing spondylitis (AS), and axSpA. Thus, different terms are used to describe axial disease in patients with PsA including PS, axial psoriatic arthritis (axPsA), and psoriatic spondyloarthritis. Patients with PS may present with inflammatory and/or mechanical back pain, but also may display axial disease on imaging despite not complaining of back pain. Cervical spondylitis has been reported in 35% to 75% of patients with PsA. Axial disease is silent in 20% and 25% of patients with axial PsA and PsA, respectively. The majority of axPsA patients have peripheral arthritis alongside the axial involvement, whereas only 2% to 5% of PsA patients have solely axial arthritis with no peripheral arthritis.A debate is currently underway as to whether inflammatory axial disease and psoriasis represent axSpA with psoriasis or a subset of PsA named axPsA. Studies have recognized that axial disease in PsA patients seems to be different demographically, genetically, clinically, and radiographically when compared with AS with or without psoriasis. This narrative review summarizes current knowledge regarding axial involvement of PsA in terms of history, terminology, classification, epidemiology, clinical presentation, imaging, diagnosis, and treatment, with the aim of providing advice for management of PS in clinical evidence-based practice. Data-driven studies are needed to develop clear, nonoverlapping classification criteria for spinal involvement in PsA.']
240	72	240_whiplash_wad_injury_neck	['whiplash', 'wad', 'injury', 'neck', 'whiplash injury', 'whiplash associated', 'chronic wad', 'collision', 'motor vehicle', 'associated disorders', 'recovery', 'neck pain', 'accident', 'chronic whiplash', 'disorders wad', 'vehicle', 'motor', 'chronic', 'pain', 'cervical']	['whiplash injuries', 'whiplash injury', 'patients whiplash', 'chronic whiplash', 'acute whiplash', 'whiplash associated', 'whiplash', 'injury recovery', 'pain disability', 'vehicle accident']	['whiplash', 'whiplash injury', 'whiplash associated', 'collision', 'motor vehicle', 'recovery', 'neck pain', 'chronic whiplash', 'disorders wad', 'cervical']	['whiplash', 'injury', 'neck', 'collision', 'recovery', 'accident', 'chronic whiplash', 'vehicle', 'motor', 'chronic']	['In pain conditions, active coping has been found to be associated with less severe depression, increased activity level, and less functional impairment. Studies indicate that Canadians have a high expectation for chronic pain following whiplash injury. Expectation of recovery has been shown to predict recovery in whiplash victims. The objective of this study was to compare both the expectations and the coping style for whiplash injury in injury-naive subjects. The Vanderbilt Pain Management Inventory was administered to university students. Subjects who had not yet experienced whiplash injury were given a vignette concerning a neck sprain (whiplash injury) in a motor vehicle collision and were asked to indicate how likely they were to have thoughts or behaviors indicated in the coping style questionnaire. Subjects also completed expectation questionnaires regarding whiplash injury. Subjects (57%) held an expectation of chronic pain after whiplash injury. The mean active coping style score was 28.5±6.6 (40 is the maximum score for active coping). The mean passive coping style score was 28.5±6.6 (50 is the maximum score for passive coping). Those with high passive coping styles had a higher mean expectation score. The correlation between passive coping style score and expectation score was 0.62, while the correlation between active coping style score and expectation was -0.48. Both expectations and coping styles may interact or be co-modifiers in the outcomes of whiplash injury in whiplash victims. Further studies of coping style as an etiologic factor in the chronic whiplash syndrome are needed.', 'The aim of the study was to define how many whiplash injuries occur in Finland in traffic accidents and the degree of severity of these injuries using the whiplash-associated disorders (WAD) classification presented by the Quebec Task Force, and to define possible long-term health effects caused by whiplash injury as well as the duration of whiplash-associated sick-leaves. This was a prospective one-year-follow-up study. Fourteen insurance companies paving compensations for traffic accidents in Finland sent the accident reports and medical certificates of all neck injuries attributable to traffic accidents to the research team. The material was collected from neck injuries that had occurred in traffic accidents during the year 1998. The majority of those suffering a whiplash injury were women. On the basis of the WAD classification, most whiplash injuries were mild, belonging to grades WAD I and II. At one year from the accident nearly 10% considered that their health had been impaired significantly as a result of their neck injury. Over 10% of those questioned had been on sick-leave for over a month but only 1.5% had been on sick-leave associated with the injury for more than 6 months. The most common symptom after one year was neck pain or neck pain combined with headache and symptoms in the upper extremities. No major changes related to the seasons of the year were found. The number of reported neck injuries in proportion to all traffic accidents involving physical injuries is small, even in proportion to rear-end collisions. In a considerable proportion of collision patients, whiplash injury does result in significant impairment which can last as long as a year after the accident. The WAD classification predicts the duration of work disability and the long-term health damage caused by the injury. Since the appearance of symptoms and the individual need for rehabilitation due to impaired functional capacity do not depend solely on the tissue damage and biomechanical forces involved in the collision, in the future it will be important to determine which factors are responsible for the differences in coping after a collision.', 'Cross-sectional cohort study: to examine concurrent expectations and coping style for whiplash injury in injury-naive subjects in Germany. Studies suggest the recovery rate from whiplash injury may be faster in Germany than in Canada. Canadians have a high expectation for chronic pain following whiplash injury and Germans do not. Expectation of recovery not only predicts recovery in whiplash victims but is also known to correlate with coping style. The Vanderbilt Pain Management Inventory was administered to university students and staff in Germany. Subjects who had not yet experienced whiplash injury were given a vignette concerning a neck sprain (whiplash injury) in a motor vehicle collision and were asked to indicate how likely they were to have thoughts or behaviours indicated in the coping style questionnaire. Subjects also completed expectation questionnaires regarding whiplash injury. Sixteen percent of subjects held an expectation of chronic neck or back pain after whiplash injury. The mean active coping style score was 27.4±3.6 (40 is the maximum score for active coping). The mean passive coping style score was 27.0±6.3 (50 is the maximum score for passive coping). Coping style scores and patterns were not different from those previously observed in Canadian studies, but there was no correlation between expectations and coping style among German subjects, a finding that differs from Canadian studies. Although expectations and coping styles may interact or be co-modifiers in the outcomes of whiplash injury in Canadian whiplash victims, in Germany, despite having similar coping styles to Canadians, the lack of expectation for chronic pain may be protective from the effect of passive coping styles. Further studies of coping style as an aetiologic factor in the chronic whiplash syndrome are needed.']
241	72	241_retinal_ocular_choroidal_retinopathy	['retinal', 'ocular', 'choroidal', 'retinopathy', 'octa', 'sle', 'choroidopathy', 'optic', 'eye', 'eyes', 'optical coherence', 'choroidal thickness', 'coherence tomography', 'coherence', 'lupus', 'oct', 'vd', 'capillary plexus', 'macular', 'optical']	['retinal vascular', 'optic neuropathy', 'patients retinopathy', 'retinal artery', 'ophthalmological evaluation', 'choroidal thickness', 'retinopathy', 'ophthalmologic manifestations', 'ocular manifestations', 'retinal choroidal']	['ocular', 'choroidal', 'retinopathy', 'choroidopathy', 'optical coherence', 'choroidal thickness', 'lupus', 'oct', 'capillary plexus', 'macular']	['retinal', 'ocular', 'choroidal', 'retinopathy', 'choroidopathy', 'eye', 'eyes', 'optical coherence', 'choroidal thickness', 'coherence']	['The aim of the present study was to detect preclinical changes in SLE patients in retinal microvascularization or retinal and optical nerve structure by optical coherence tomography. This cross-sectional, single-centre study aimed to describe structural changes [macular and retinal nerve fibre layer (RNFL) thickness] by structural spectral-domain optical coherence tomography (SD-OCT) and perifoveal vascular [vessel density (VD) and vascular perfusion (VP) and foveal avascular zone (FAZ) structural parameters] findings by OCT angiography (OCTA) in 78 SLE patients and 80 healthy volunteers. In addition, we analysed their association with clinical and laboratory parameters, medications received, disease duration, and SLE activity and damage. Structural parameters by SD-OCT and perifoveal vascular parameters by OCTA were decreased in SLE patients compared with controls. OCTA parameters (VD, VP and FAZ circularity) and macular thickness were also decreased in patients with longer disease duration (>10\u2009years). The presence of aPLs was associated with a decreased RNFL thickness, mainly in the inferior quadrants. Patients developing APS also showed decreased RNFL thickness and OCTA flow changes. SD-OCT and OCTA results were not associated with disease activity. Foveal structural parameters were lower in patients with higher damage score. SD-OCT and OCTA can detect preclinical structural and microcirculatory changes in SLE patients. Structural and perifoveal vascular macular changes in SLE patients are related to disease duration. Macular structural parameters were impaired in patients with higher disease damage. APS seems to be associated with preclinical damage to the optic nerve and impairment of the perifoveal microvasculature.', 'This study aimed to investigate subclinical retinal microvascular changes with optical coherence tomography angiography (OCTA) in patients with systemic lupus erythematosus (SLE) and healthy controls (HCs), and to evaluate the relationship between OCTA findings and Systemic Lupus Erythematosus Disease Activity Index 2000 (SLEDAI-2K). In this study, 47 eyes of SLE and 41 eyes of healthy control (HC) were evaluated. The SLE patients were divided into two subgroups: low disease activity (LDA) (SLEDAI≤5) and high disease activity (HDA) (SLEDAI>6). The results of OCTA were compared between SLE patients and HCs as well as the SLE subgroups. The relationship between OCTA results and SLEDAI-2K was evaluated. There were no differences in foveal avascular zone (FAZ) areas between the SLE patients and HCs. Central foveal thickness (CFT) was lower in SLE patients (p = .046). Superficial capillary plexus (SCP) vessel density (VD) in SLE patients was significantly lower only in the foveal area compared to that in HCs (p = .006). Deep capillary plexus (DCP) VD in SLE patients was significantly lower in all areas except the temporal parafoveal area compared to that in the HCs. There was no statistically significant difference between SLE groups with LDA and HDA in FAZ or any of the other areas, including SCP and DCP. When the correlation between OCTA findings and SLEDAI-2K was examined, both SCP and DCP VD were found to be negatively correlated. It was observed that DCP VDs were affected in SLE patients with LDA, and SCP VDs were also affected in addition to DCP with HDA. This suggests that DCP may be the first capillary plexus to be comprised in SLE. VDs were negatively correlated with disease activity. It was concluded that OCTA can be a useful tool in assessing subclinical retinal microvascular pathology and disease activity in patients with SLE.', 'The aim was to investigate the changes in retinal and choroidal thickness and vascular density in patients with systemic lupus erythematosus (SLE) using optical coherence tomography angiography (OCTA). Twenty-nine patients with SLE (29 eyes) and 25 control subjects (25 eyes) were enrolled. SLE activity was assessed using the Systemic Lupus Erythematosus Disease Activity Index (SLEDAI). Retinal thickness (RT), inner retinal thickness (IRT), outer retinal thickness (ORT), choroidal thickness (ChT), retinal superficial vascular density (SVD), retinal deep vascular density (DVD), choriocapillary vascular density (CCVD), foveal avascular zone (FAZ), superficial FAZ (sFAZ), and deep FAZ (dFAZ) were measured using OCTA. The retinal and choroidal thickness and vascular density between the control group and SLE group were compared. The relationships between SLEDAI scores and the retinal and choroidal thickness and vascular density in SLE group were analyzed. The SVD was significantly increased, and the DVD and CCVD were significantly decreased in the SLE group compared to the control group (p < .05). The results of receiver operating characteristic (ROC) showed that the area under the curve (AUC) values of SVD, DVD, and CCVD were 0.873, 0.729, and 0.727, indicating a high accuracy in discriminating patients with SLE from controls. Correlation analysis showed that the SLEDAI scores were positively correlated with dFAZ (r = 0.589, p = .001) and FAZ (r = 0.451, p = .018), and negatively correlated with DVD (r = -0.491, p = .009) and CCVD (r = -0.521, p = .005). DVD and CCVD were decreased in the SLE and might be related to the disease activity. SVD, DVD, and CCVD may hold promise in the discovery of biomarkers for diagnosing SLE.']
242	72	242_avn_osteonecrosis_sle_sle patients	['avn', 'osteonecrosis', 'sle', 'sle patients', 'patients sle', 'onf', 'hips', 'lupus', 'corticosteroid', 'tha', 'femoral head', 'systemic lupus', 'lupus erythematosus', 'erythematosus', 'erythematosus sle', 'arthroplasty', 'avascular necrosis', 'hip', 'risk', 'dose']	['systemic lupus', 'lupus erythematosus', 'avascular necrosis', 'lupus', 'patients osteonecrosis', 'sle patients', 'erythematosus sle', 'osteonecrosis', 'osteonecrosis femoral', 'symptomatic osteonecrosis']	['avn', 'osteonecrosis', 'sle patients', 'corticosteroid', 'femoral head', 'systemic lupus', 'erythematosus sle', 'arthroplasty', 'avascular necrosis', 'hip']	['osteonecrosis', 'hips', 'lupus', 'corticosteroid', 'femoral head', 'systemic lupus', 'erythematosus', 'arthroplasty', 'avascular necrosis', 'hip']	['Avascular necrosis of bone (AVN) is an important complication of systemic lupus erythematosus (SLE). Corticosteroid therapy has been underlined as a main risk factor for osteonecrosis. However, AVN development in patients who have never received corticosteroid and the absence of AVN in the majority of the patients, who received corticosteroid, propose a role for non-corticosteroid risk factors in AVN development. This case-control study included two subsets: oral corticosteroid (66 AVN and 248 non-AVN patients) and pulse-therapy subset (39 AVN and 312 non-AVN patients) who have attended our Lupus clinic from 1979 to 2009. Patients received similar cumulative dose corticosteroid, equal maximum dose and 1-year maximum dose of corticosteroid. The demographic data (including sex, age of disease onset, age at the diagnosis of AVN), organs involvement, SLE Disease Activity Index (SLEDAI), Systemic Lupus International Collaborating Clinics/American College of Rheumatology-Damage index (SLICC/ACR-DI), number of disease flare ups were compared between two subsets. The mean age of SLE onset was younger (P value = 0.04) in the AVN patients. In oral corticosteroid subset, malar rash (P value < 0.001) and oral ulcer (P value = 0.003) were seen more frequently in non-AVN patients, whereas psychosis (P value = 0.03) was significantly more prevalent AVN subset in oral corticosteroid subset. In corticosteroid pulse subset, no significant difference in clinical features was noted. In oral corticosteroid subset, younger age of disease onset and psychosis were significantly associated with AVN, whereas malar rash and oral ulcer showed negative association AVN.', 'Avascular necrosis (AVN) is one of the most frequent types of organ damage in systemic lupus erythematosus (SLE). However, little is currently known about the epidemiology of AVN in SLE patients. The aim of this study was to estimate the prevalence and incidence of AVN in Korean patients with SLE based on National Health Insurance (NHI) claims data and to determine the risk factors for AVN among SLE patients. This study was conducted using the 2006-2010 data of 25,358 SLE patients from the NHI program. AVN cases were defined as those with at least one diagnosis of AVN. The prevalence was calculated by dividing the number of AVN cases by the number of SLE cases in the same year. The annual incidence was calculated by dividing the number of incident AVN cases by the number of SLE-prevalent cases not previously diagnosed with AVN. Patients who developed AVN in 2008-2010 were compared with SLE patients who did not develop AVN to identify any risk factors. The prevalence of AVN among SLE patients (2006-2010) was 31.5-34.2 per 1,000 persons and was similar in all the years studied. The incidence per 1,000 persons of AVN among SLE patients was 8.6 [95 % confidence interval (95 % CI) 6.9-10.3] in 2008, 9.8 (95 % CI 8.0-11.6) in 2009, and 8.4 (95 % CI 6.8-10.0) in 2010. Regression analysis indicated that taking an oral corticosteroid [odds ratio (OR) 2.12, 95 % CI 1.39-3.23] or an intravenous corticosteroid (OR 1.5, 95 % CI 1.2-1.89) was significantly associated with AVN. In addition, AVN was associated with use of immunosuppressive agents (OR 2.12, 95 % CI 1.66-2.72), hydroxychloroquine (OR 1.4, 95 % CI 1.09-1.81), and lipid-lowering agents (OR 1.78, 95 % CI 1.24-2.57) among the prescribed medications, and with hypertension (OR 1.39, 95 % CI 1.08-1.79) among the comorbidities. The prevalence and incidence of AVN among SLE patients, which were 31.5-34.2 and 8.4-9.8 per 1,000 persons, respectively, may be representative of the entire population of symptomatic AVN patients with SLE in Korea. AVN is associated with the use of corticosteroids, immunosuppressants, hydroxychloroquine, lipid-lowering agents, and with hypertension. Studies of large, prospective cohorts are needed to confirm these results.', 'Objectives The objective of this paper is to study the time trend and risk factors of avascular bone necrosis (AVN) in patients with systemic lupus erythematosus (SLE). Methods Between 1999 and 2014, patients who fulfilled the ACR criteria for SLE and developed symptomatic AVN were identified from our cohort database and compared with those without AVN, matched for age, sex and SLE duration. The standardized incidence ratios (SIRs) of AVN in different SLE age groups were calculated from data derived from our hospital registry and population census. Risk factors for AVN were studied by logistic regression, adjusted by a propensity score for ever use of high-dose glucocorticoids (GCs). Results Fifty-five SLE patients with AVN and 220 SLE patients without AVN were studied. There were 104 AVN sites involved, with the hips being most commonly affected (82%). The point prevalence of AVN in our SLE cohort was 7.4%. The SIRs of AVN in our SLE patients were 131 (86.6-199; p\u2009<\u20090.001) and 56.0 (34.3-91.4; p\u2009<\u20090.001), respectively, in the periods 1995-2004 and 2005-2014. In both decades, the age-stratified SIR was highest in the youngest age group (<19 years). AVN patients were more likely to be treated with GCs and had received a significantly higher cumulative dose of prednisolone since SLE diagnosis (16.5 vs 10.7 grams; p\u2009=\u20090.001). The SLE damage score (excluding AVN) was also significantly higher in AVN than non-AVN patients (2.5 vs 0.4; p\u2009<\u20090.001). Logistic regression revealed that preceding septic arthritis of the involved joint (odds ratio (OR) 17.7 (1.5-205); p\u2009=\u20090.02), cushingoid body habitus (OR 2.4 (1.1-5.2); p\u2009=\u20090.04), LDL cholesterol level (OR 1.4 (1.0-1.9); p\u2009=\u20090.04), maximum daily dose of prednisolone (OR 6.4 (1.2-33.3); p\u2009=\u20090.03) and cumulative dose of prednisolone received in the first six months of the first lupus flare (OR 1.3 (1.0-1.8); p\u2009=\u20090.046) were independently associated with AVN. Conclusions AVN is prevalent in SLE, particularly in younger patients. The use of GCs remains the strongest independent risk factor. A trend of reduction in the SIR of AVN in our SLE patients is observed over the past two decades.']
243	71	243_biosimilars_biosimilar_products_product	['biosimilars', 'biosimilar', 'products', 'product', 'reference', 'approval', 'medicines', 'originator', 'manufacturing', 'switch', 'safety', 'reference product', 'comparability', 'switching', 'regulatory', 'pharmacovigilance', 'approved', 'biosimilarity', 'reference products', 'biologic']	['approval biosimilars', 'biosimilars', 'use biosimilars', 'von biosimilars', 'biologics', 'biosimilar use', 'biopharmaceuticals', 'european medicines', 'generic drugs', 'biosimilar product']	['biosimilars', 'biosimilar', 'product', 'medicines', 'regulatory', 'pharmacovigilance', 'approved', 'biosimilarity', 'reference products', 'biologic']	['biosimilars', 'biosimilar', 'products', 'product', 'reference', 'approval', 'medicines', 'originator', 'manufacturing', 'safety']	['This article provides insight into the guidelines issued by the European Medicines Agency (EMA) and the draft guidances issued by the US Food and Drug Administration (FDA) regarding potential safety considerations associated with the development and use of biosimilars. EMA and FDA guidelines and the literature were reviewed to identify recommendations and experience of manufacturers regarding the safety of biosimilars. Recent results of phase 3 comparability clinical trials comparing biosimilars with their reference products, and the approval of a biosimilar infliximab by several regulatory agencies, demonstrate the growing importance of biosimilars in inflammatory diseases. The safety profiles of biosimilars developed according to regulatory guidelines appear to be highly similar to the reference product, and postmarketing pharmacovigilance programs are in place. Additional topics related to biosimilars, such as interchangeability, automatic substitution, and nomenclature, are discussed. Safety considerations in the development of biosimilars are an important focus of regulatory guidelines, although topics such as interchangeability, automatic substitution, and nomenclature are still being debated.', "Abbreviated pathways for the approval of biosimilars have been established in the European Union (EU), the United States, and other countries. Biosimilar TNF inhibitors have been available in South Korea and the EU since 2012 and 2013, respectively, and the first biosimilar infliximab was introduced to the clinic in the United States in November 2016. Five TNF inhibitor biosimilars have now been approved, and many other biosimilars to treat rheumatoid arthritis and other inflammatory diseases are in development. Over the last 18 months, published results of randomized clinical trials (RCTs) have shown equivalent efficacy and comparable safety and immunogenicity of biosimilars with their reference products. 'Real world' experience with biosimilars in the EU continues to increase and provides evidence regarding the efficacy and safety of using biosimilars in the clinic and of switching from bio-originators to their biosimilars. Cost implications of using biosimilars and extrapolation of their use to treat diseases in which they were not tested in RCTs are of great interest. We review the results of RCTs and available experience with biosimilars in the clinic.", 'To discuss current terminology and the regulatory standards and processes involved in the development of biosimilars. An Internet-based literature search through April 2015 was performed for information related to biosimilars in chronic inflammatory disorders. Keywords were as follows: biosimilar, development, manufacturing, characterization, structural, functional, preclinical, clinical, immunogenicity, rheumatoid arthritis, juvenile idiopathic arthritis, psoriasis, psoriatic arthritis, Crohn׳s disease, ulcerative colitis, and ankylosing spondylitis. The European Medicines Agency (EMA) and US Food and Drug Administration (FDA) websites were searched for guidelines and information related to biosimilars. Biosimilars are products that are highly similar to the reference product regarding quality, biological activity, safety, and efficacy. Biosimilars are biological products and not generic drugs and, thus, do not follow the same regulatory pathways as generic molecules. Rigorous early-stage structural, functional, and analytical testing, followed by nonclinical and clinical analyses comparing a biosimilar with its reference product, are required to demonstrate biosimilarity in regulatory markets worldwide. The addition of biosimilars to the market has the potential to improve access to biologic therapies. Many regulatory agencies have enacted stringent pathways, which must be followed for a biosimilar to be labeled and approved as such; following the pathways will help protect and maintain the integrity, quality, and safety of the biosimilar product.']
244	70	244_methylation_dna methylation_dna_epigenetic	['methylation', 'dna methylation', 'dna', 'epigenetic', 'sle', 'cd4 cells', 'lupus', 'hypomethylation', 'cd4', 'ezh2', 'histone', 'cells', 'genes', 'methylation levels', 'sle patients', 'expression', 'promoter', 'mrna', 'dnmt1', 'methylation level']	['dna methylation', 'cause lupus', 'lupus erythematosus', 'systemic lupus', 'methylation levels', 'lupus', 'methylation changes', 'methylation level', 'pathogenesis sle', 'epigenetic changes']	['methylation', 'dna methylation', 'epigenetic', 'cd4 cells', 'lupus', 'histone', 'methylation levels', 'sle patients', 'dnmt1', 'methylation level']	['methylation', 'epigenetic', 'lupus', 'hypomethylation', 'histone', 'cells', 'genes', 'expression', 'promoter', 'genome']	["SLE is a complex autoimmune disease that results from the interplay of genetics, epigenetics and environmental exposures. DNA methylation is an epigenetic mechanism that regulates gene expression and tissue differentiation. Among all the epigenetic modifications, DNA methylation perturbations have been the most widely studied in SLE. It mediates processes relevant to SLE, including lymphocyte development, X-chromosome inactivation and the suppression of endogenous retroviruses. The establishment of most DNA methylation marks occurs in utero; however, a small percentage of epigenetic marks are dynamic and can change throughout a person's lifetime and in relation to exposures. In this review, we discuss the current understanding of the biology of DNA methylation and its regulators, the measurement and interpretation of methylation marks, the effects of genetics on DNA methylation and the role of environmental exposures with relevance to SLE. We also summarise research findings associated with SLE disease risk and heterogeneity. The robust finding of hypomethylation of interferon-responsive genes in patients with SLE and new associations beyond interferon-responsive genes such as cell-specific methylation abnormalities are described. We also discuss methylation changes associated with lupus nephritis, autoantibody status and disease activity. Lastly, we explore future research directions, emphasising the need for longitudinal studies, cell tissue and context-specific profiling, as well as integrative approaches. With new technologies, DNA methylation perturbations could be targeted and edited, offering novel therapeutic approaches.", 'DNA methylation has emerged as an important contributing factor in the pathogenesis of systemic lupus erythematosus (SLE). Here, we describe the DNA methylation patterns identified in SLE and how these epigenetic changes can influence disease susceptibility, clinical heterogeneity, and disease flares. Several genome-wide DNA methylation studies have been recently completed in SLE. Important observations include robust demethylation of interferon-regulated genes, which is consistent across all cell types studied to date, and is independent of disease activity. This interferon epigenetic signature was shown to precede interferon transcription signature in SLE, suggesting it might be an early event in the disease process. Recent studies also revealed DNA methylation changes specific for renal and skin involvement in SLE, providing a proof of principle for a value of DNA methylation studies in exploring mechanisms of specific disease manifestations, and potentially as prognostic biomarkers. Inherited ethnicity-specific DNA methylation patterns have also been shown to possibly contribute to differences in SLE susceptibility between populations. Finally, a recent study revealed that DNA methylation levels at IFI44L can accurately distinguish SLE patients from healthy controls, and from patients with other autoimmune diseases, promising to be the first epigenetic diagnostic marker for SLE. Genome-wide DNA methylation studies in SLE have provided novel insights into disease pathogenesis, clinical heterogeneity, and disease flares. Further studies promise to reveal novel diagnostic, prognostic, and therapeutic targets for SLE.', 'Systemic lupus erythematosus (SLE) is an autoimmune inflammatory disease, in which sunlight (especially ultraviolet B (UVB) 290-320 nm) is known to induce exacerbation of disease. DNA methylation regulates gene expression, and hypomethylation is associated with abnormal cell function in SLE. The purpose of this study was to investigate the effect of UVB on DNA methylation in SLE and its significance in the pathogenesis of SLE. Forty-five patients with SLE and 20 healthy controls were enrolled in the study, which involved the investigation of DNA methylation and DNA methyltransferase 1 (DNMT1) of peripheral blood mononuclear cells with UVB irradiation. Our results demonstrate the following: The level of DNA methylation in patients with SLE was lower than that in the control group. DNA methylation was decreased after UVB irradiation at different dosages especially in patients with marlar rashes and leucopenia, but no significant difference was observed in the DNMT1 mRNA expression. DNA methylation levels in patients with active SLE were more sensitive to UVB. In conclusion, UVB exposure is able to inhibit DNA methylation, which subsequently takes part in the pathogenesis of SLE.']
245	69	245_perioperative_surgery_ssi_infection	['perioperative', 'surgery', 'ssi', 'infection', 'wound healing', 'wound', 'postoperative', 'elective', 'healing', 'surgical', 'orthopedic', 'risk', 'delayed wound', 'surgical site', 'antirheumatic', 'orthopedic surgery', 'arthroplasty', 'site infection', 'complications', 'orthopaedic']	['antirheumatic drugs', 'rheumatoid arthritis', 'patients rheumatoid', 'modifying antirheumatic', 'rheumatoid', 'postoperative infection', 'knee arthroplasty', 'risk postoperative', 'orthopedic surgery', 'orthopaedic surgery']	['ssi', 'infection', 'wound healing', 'postoperative', 'delayed wound', 'surgical site', 'antirheumatic', 'orthopedic surgery', 'site infection', 'complications']	['perioperative', 'surgery', 'infection', 'wound', 'postoperative', 'elective', 'healing', 'surgical', 'orthopedic', 'risk']	['This collaboration between the American College of Rheumatology and the American Association of Hip and Knee Surgeons developed an evidence-based guideline for the perioperative management of antirheumatic drug therapy for adults with rheumatoid arthritis (RA), spondyloarthritis (SpA) including ankylosing spondylitis and psoriatic arthritis, juvenile idiopathic arthritis (JIA), or systemic lupus erythematosus (SLE) undergoing elective total hip (THA) or total knee arthroplasty (TKA). A panel of rheumatologists, orthopedic surgeons specializing in hip and knee arthroplasty, and methodologists was convened to construct the key clinical questions to be answered in the guideline. A multi-step systematic literature review was then conducted, from which evidence was synthesized for continuing versus withholding antirheumatic drug therapy and for optimal glucocorticoid management in the perioperative period. A Patient Panel was convened to determine patient values and preferences, and the Grading of Recommendations Assessment, Development and Evaluation methodology was used to rate the quality of evidence and the strength of recommendations, using a group consensus process through a convened Voting Panel of rheumatologists and orthopedic surgeons. The strength of the recommendation reflects the degree of certainty that benefits outweigh harms of the intervention, or vice versa, considering the quality of available evidence and the variability in patient values and preferences. The guideline addresses the perioperative use of antirheumatic drug therapy including traditional disease-modifying antirheumatic drugs, biologic agents, tofacitinib, and glucocorticoids in adults with RA, SpA, JIA, or SLE who are undergoing elective THA or TKA. It provides recommendations regarding when to continue, when to withhold, and when to restart these medications, and the optimal perioperative dosing of glucocorticoids. The guideline includes 7 recommendations, all of which are conditional and based on low- or moderate-quality evidence. This guideline should help decision-making by clinicians and patients regarding perioperative antirheumatic medication management at the time of elective THA or TKA. These conditional recommendations reflect the paucity of high-quality direct randomized controlled trial data.', 'Prior to surgical interventions physicians and patients with inflammatory rheumatic diseases remain concerned about interrupting or continuing anti-inflammatory medication. For this reason, the German Society for Rheumatology has updated its recommendations from 2014. After a\xa0systematic literature search including publications up to 31 August 2021, the recommendations on the use of of glucocorticoids, conventional synthetic disease-modifying antirheumatic drugs (csDMARDs) and biologics (bDMARDs) were revised and recommendations on newer drugs and targeted synthetic (ts)DMARDs were added. The glucocorticoid dose should be reduced to as low as possible 2-3\xa0months before elective surgery (in any case <10\u202fmg/day) but should be kept stable 1-2\xa0weeks before and on the day of surgery. In many cases csDMARDs can be continued, exceptions being a reduction of high methotrexate doses to ≤15\u202fmg/week and wash-out of leflunomide if there is a high risk of infection. Azathioprine, mycophenolate and ciclosporin should be paused 1-2\xa0days prior to surgery. Under bDMARDs surgery can be scheduled for the end of each treatment interval. For major interventions Janus kinase (JAK) inhibitors should be paused for 3-4\xa0days. Apremilast can be continued. If interruption is necessary, treatment should be restarted as soon as possible for all substances, depending on wound healing. Whether bDMARDs increase the perioperative risk of infection and the benefits and risks of discontinuation remain unclear based on the currently available evidence. To minimize the risk of a\xa0disease relapse under longer treatment pauses, in the updated recommendations the perioperative interruption of bDMARDs was reduced from at least two half-lives to one treatment interval. HINTERGRUND: Vor operativen Eingriffen stellt sich Ärzten und Patienten mit entzündlich rheumatischen Erkrankungen weiterhin die Frage nach einer Unterbrechung oder Fortsetzung der entzündungshemmenden Medikation. Die Deutsche Gesellschaft für Rheumatologie hat hierfür ihre Empfehlungen von 2014 aktualisiert. Nach einer systematischen Literaturrecherche mit Einschluss von Publikationen bis zum 31.08.2021 wurden die Empfehlungen zum Umgang mit Glukokortikoiden, konventionell synthetischen „disease-modifying antirheumatic drugs“ (csDMARDs) und Biologika (bDMARDs) überarbeitet und Empfehlungen zu neueren Substanzen und „targeted synthetic (ts) DMARDs“ ergänzt. Die Glukokortikoiddosis sollte 2 bis 3\xa0Monate vor elektiven Eingriffen so niedrig wie möglich reduziert (in jedem Fall <10\u202fmg/Tag), 1 bis 2\xa0Wochen vor und am Operationstag jedoch stabil gehalten werden. csDMARDs können in vielen Fällen fortgeführt werden, Ausnahmen sind eine Reduktion hoher Methotrexat-Dosierungen auf ≤15\u202fmg/Woche und Auswaschen des Leflunomid bei hohem Infektionsrisiko. Azathioprin, Mycophenolat und Ciclosporin sollten 1 bis 2\xa0Tage vor der Operation pausiert werden. Unter bDMARDs können Operationen zum Ende des jeweiligen Therapieintervalls geplant werden. Januskinase(JAK)-Inhibitoren sollten bei größeren Eingriffen für 3 bis 4\xa0Tage pausiert werden. Apremilast kann fortgeführt werden. Bei notwendiger Unterbrechung gilt für alle Substanzen, die Therapie in Abhängigkeit der Wundheilung baldmöglichst wieder zu beginnen. Ob bDMARDs das Infektionsrisiko perioperativ erhöhen und welche Rolle die Absetzzeit dabei spielt, bleibt bei gegenwärtiger Evidenz noch unklar. Um das Risiko eines Krankheitsschubs unter längerer Therapiepause zu minimieren, wurde in den aktualisierten Empfehlungen die perioperative Pausierung von bDMARDs von mindestens 2\xa0Halbwertszeiten auf ein Therapieintervall reduziert.', 'Prior to surgical interventions physicians and patients with inflammatory rheumatic diseases remain concerned about interrupting or continuing anti-inflammatory medication. For this reason, the German Society for Rheumatology has updated its recommendations from 2014. After a\xa0systematic literature search including publications up to 31 August 2021, the recommendations on the use of of glucocorticoids, conventional synthetic disease-modifying antirheumatic drugs (csDMARDs) and biologics (bDMARDs) were revised and recommendations on newer drugs and targeted synthetic (ts)DMARDs were added. The glucocorticoid dose should be reduced to as low as possible 2-3\xa0months before elective surgery (in any case <10\u202fmg/day) but should be kept stable 1-2\xa0weeks before and on the day of surgery. In many cases csDMARDs can be continued, exceptions being a reduction of high methotrexate doses to ≤15\u202fmg/week and wash-out of leflunomide if there is a high risk of infection. Azathioprine, mycophenolate and ciclosporin should be paused 1-2\xa0days prior to surgery. Under bDMARDs surgery can be scheduled for the end of each treatment interval. For major interventions Janus kinase (JAK) inhibitors should be paused for 3-4\xa0days. Apremilast can be continued. If interruption is necessary, treatment should be restarted as soon as possible for all substances, depending on wound healing. Whether bDMARDs increase the perioperative risk of infection and the benefits and risks of discontinuation remain unclear based on the currently available evidence. To minimize the risk of a\xa0disease relapse under longer treatment pauses, in the updated recommendations the perioperative interruption of bDMARDs was reduced from at least two half-lives to one treatment interval. HINTERGRUND: Vor operativen Eingriffen stellt sich Ärzten und Patienten mit entzündlich rheumatischen Erkrankungen weiterhin die Frage nach einer Unterbrechung oder Fortsetzung der entzündungshemmenden Medikation. Die Deutsche Gesellschaft für Rheumatologie hat hierfür ihre Empfehlungen von 2014 aktualisiert. Nach einer systematischen Literaturrecherche mit Einschluss von Publikationen bis zum 31.08.2021 wurden die Empfehlungen zum Umgang mit Glukokortikoiden, konventionell synthetischen „disease-modifying antirheumatic drugs“ (csDMARDs) und Biologika (bDMARDs) überarbeitet und Empfehlungen zu neueren Substanzen und „targeted synthetic (ts) DMARDs“ ergänzt. Die Glukokortikoiddosis sollte 2 bis 3\xa0Monate vor elektiven Eingriffen so niedrig wie möglich reduziert (in jedem Fall <10\u202fmg/Tag), 1 bis 2\xa0Wochen vor und am Operationstag jedoch stabil gehalten werden. csDMARDs können in vielen Fällen fortgeführt werden, Ausnahmen sind eine Reduktion hoher Methotrexat-Dosierungen auf ≤15\u202fmg/Woche und Auswaschen des Leflunomid bei hohem Infektionsrisiko. Azathioprin, Mycophenolat und Ciclosporin sollten 1 bis 2\xa0Tage vor der Operation pausiert werden. Unter bDMARDs können Operationen zum Ende des jeweiligen Therapieintervalls geplant werden. Januskinase(JAK)-Inhibitoren sollten bei größeren Eingriffen für 3 bis 4\xa0Tage pausiert werden. Apremilast kann fortgeführt werden. Bei notwendiger Unterbrechung gilt für alle Substanzen, die Therapie in Abhängigkeit der Wundheilung baldmöglichst wieder zu beginnen. Ob bDMARDs das Infektionsrisiko perioperativ erhöhen und welche Rolle die Absetzzeit dabei spielt, bleibt bei gegenwärtiger Evidenz noch unklar. Um das Risiko eines Krankheitsschubs unter längerer Therapiepause zu minimieren, wurde in den aktualisierten Empfehlungen die perioperative Pausierung von bDMARDs von mindestens 2\xa0Halbwertszeiten auf ein Therapieintervall reduziert.']
246	69	246_adalimumab_ada_mtx_week	['adalimumab', 'ada', 'mtx', 'week', 'methotrexate', 'das28', 'adl', 'eu', 'safety', 'reference adalimumab', '40 mg', 'adalimumab mtx', 'acr20', 'mg', 'efficacy', 'p17', 'monotherapy', 'remission', 'weeks', 'reference']	['adalimumab methotrexate', 'rheumatoid arthritis', 'adalimumab treatment', 'treatment adalimumab', 'adalimumab monotherapy', 'adalimumab plus', 'rheumatoid', 'safety adalimumab', 'adalimumab mtx', 'adalimumab 40']	['adalimumab', 'mtx', 'methotrexate', 'adl', 'eu', 'reference adalimumab', '40 mg', 'adalimumab mtx', 'acr20', 'monotherapy']	['adalimumab', 'week', 'methotrexate', 'safety', 'mg', 'efficacy', 'monotherapy', 'remission', 'weeks', 'reference']	['This Year 5 analysis of an open-label extension (OLE) study assessed radiographic progression, clinical efficacy, and safety of adalimumab with concomitant methotrexate (MTX) for patients with active rheumatoid arthritis. In a double-blind study (DE019, NCT00195702), inadequate responders to MTX were randomized to MTX plus either adalimumab 40 mg eow, adalimumab 20 mg weekly, or placebo for 52 weeks. Eligible patients entered an ongoing OLE and received adalimumab 40 mg eow plus MTX. Longterm efficacy and safety were evaluated. Of 457 patients who had enrolled in the OLE, 304 remained in the study at Year 5, including 112, 107, and 85 from the original adalimumab 40 mg, adalimumab 20 mg, and placebo groups, respectively. Year 5 radiographs demonstrated mean changes in modified total Sharp score for the original adalimumab 40 mg eow and 20 mg weekly groups of 0.8 and 2.6, respectively, versus 3.9 for placebo; 58% from the adalimumab 40 mg eow group had no radiographic progression versus 40% of those who initially received placebo. Of patients who received adalimumab 40 mg eow for 5 years, 26.1% achieved clinical remission (Disease Activity Score 28-joint count < 2.6), had no radio graphic progression (change in modified total Sharp score ≤ 0.5), and had normal function (Health Assessment Questionnaire ≤ 0.5), versus 11.9% of those who initially received placebo. Serious infection rate for 553 patients who received at least one dose of adalimumab was 4.4/100 patient-years. A 52-week delay in adding adalimumab to MTX led to worse radiographic, functional, and clinical outcomes at Year 5 for most patients who initially received placebo instead of adalimumab.', 'To evaluate the longterm safety of adalimumab administered with or without methotrexate (MTX) and compare the efficacy of combination therapy initialization to adalimumab or MTX monotherapy initialization during the open-label extension (OLE) of the PREMIER trial (ClinicalTrials.gov Identifier:NCT00195663). Patients with early rheumatoid arthritis (RA) were randomized to receive blinded adalimumab + MTX, adalimumab alone, or MTX alone for 2 years. Following the double-blinded period, patients enrolling in the OLE were given adalimumab for up to 8 additional years, beginning as monotherapy; investigators could add MTX at their discretion. Results for clinical, functional, and radiographic progression were collected for up to 10 years of treatment. During the PREMIER OLE, 250/497 patients (50.3%) completed the trial without new safety signals arising. Similar proportions of patients discontinued the trial early, although lack of efficacy was reported less often for patients initially randomized to the adalimumab + MTX arm (9.3%; 21.2%, and 23.7% for adalimumab and MTX monotherapies, respectively). Clinical and functional disease control was maintained throughout the trial. Patients initially randomized to adalimumab + MTX displayed better outcomes, particularly in prevention of radiographic progression (modified total Sharp score change = 4.0, 8.8, 11.0 at Year 10 for the initial adalimumab + MTX, adalimumab, and MTX arms, respectively). Intensive therapy with adalimumab + MTX combination in patients with early RA has longterm benefits compared to patients initiating with 2-year adalimumab or MTX monotherapy that persists up to 10 years following adalimumab OLE. No new safety findings were observed following longterm adalimumab treatment.', 'To evaluate the efficacy and safety of adalimumab+methotrexate (MTX) in Japanese patients with early rheumatoid arthritis (RA) who had not previously received MTX or biologics. This randomised, double-blind, placebo-controlled, multicentre study evaluated adalimumab 40 mg every other week+MTX 6-8 mg every week versus MTX 6-8 mg every week alone for 26 weeks in patients with RA (≤2-year duration). The primary endpoint was inhibition of radiographic progression (change (Δ) from baseline in modified total Sharp score (mTSS)) at week 26. A total of 171 patients received adalimumab+MTX (mean dose, 6.2±0.8 mg/week) and 163 patients received MTX alone (mean dose, 6.6±0.6 mg/week, p<0.001). The mean RA duration was 0.3 years and 315 (94.3%) had high disease activity (DAS28>5.1). Adalimumab+MTX significantly inhibited radiographic progression at week 26 versus MTX alone (ΔmTSS, 1.5±6.1 vs 2.4±3.2, respectively; p<0.001). Significantly more patients in the adalimumab+MTX group (62.0%) did not show radiographic progression (ΔmTSS≤0.5) versus the MTX alone group (35.4%; p<0.001). Patients treated with adalimumab+MTX were significantly more likely to achieve American College of Rheumatology responses and achieve clinical remission, using various definitions, at 26 weeks versus MTX alone. Combination therapy was well tolerated, and no new safety signals were observed. Adalimumab in combination with low-dose MTX was well tolerated and efficacious in suppressing radiographic progression and improving clinical outcomes in Japanese patients with early RA and high disease activity.']
247	69	247_src_renal_renal crisis_crisis	['src', 'renal', 'renal crisis', 'crisis', 'scleroderma renal', 'gfr', 'scleroderma', 'crisis src', 'ssc', 'angiotensin', 'ace', 'rfr', 'angiotensin converting', 'converting', 'converting enzyme', 'dialysis', 'systemic sclerosis', 'ssc patients', 'sclerosis', 'ml min']	['scleroderma renal', 'systemic sclerosis', 'scleroderma', 'sclerosis ssc', 'sclerosis', 'renal disease', 'renal crisis', 'renal insufficiency', 'cutaneous ssc', 'renal involvement']	['renal crisis', 'scleroderma renal', 'gfr', 'scleroderma', 'crisis src', 'angiotensin converting', 'dialysis', 'systemic sclerosis', 'ssc patients', 'sclerosis']	['renal', 'renal crisis', 'crisis', 'scleroderma', 'angiotensin', 'converting', 'dialysis', 'systemic sclerosis', 'sclerosis', 'renal function']	['To discuss the pathophysiology, risk factors, clinical manifestations, diagnosis, treatment, prevention, and outcomes of scleroderma renal crisis (SRC), a serious yet potentially treatable complication of scleroderma (systemic sclerosis). A PubMed search for articles published up until April 2014 was conducted using the following keywords: scleroderma, systemic sclerosis, scleroderma renal crisis, renal, treatment, and prognosis. Literature was carefully reviewed, and different risk factors, treatment options, prognostic factors, and survival data were assessed. SRC occurs in about 10% of all patients with scleroderma. It is characterized by malignant hypertension and progressive renal failure. Around 10% of SRC cases may present with normal blood pressure, termed normotensive renal crisis. The etiopathogenesis is presumed to be a series of insults to the kidneys resulting in endothelial injury, intimal proliferation, and narrowing of renal arterioles leading to decreased blood flow, hyperplasia of the juxtaglomerular apparatus, hyperreninemia, and accelerated hypertension. Risk factors include rapid skin thickening, use of certain medications such corticosteroids or cyclosporine, new-onset microangiopathic hemolytic anemia and/or thrombocytopenia, cardiac complications (pericardial effusion, congestive heart failure, and/or arrhythmias), large joint contractures, and presence of anti-RNA polymerase III antibody. Since the 1970s, with the advent of angiotensin-converting enzyme (ACE) inhibitors, mortality associated with SRC decreased from 76% to <10%. Some patients may progress to end-stage renal disease and need dialysis. Renal transplantation has improved survival, though SRC may recur in transplanted kidneys. More than 60 years after its initial description, SRC still remains an important cause of morbidity and mortality in scleroderma. Since the advent of ACE inhibitors, the prognosis of SRC has improved substantially. Prompt diagnosis and treatment may help prevent adverse outcomes and improve survival.', 'Scleroderma renal crisis (SRC) is a severe manifestation of SSc, whose prognosis remains severe, despite treatment with angiotensin-converting-enzyme inhibitor and dialysis. This study was undertaken to describe SRC characteristics, prognosis and outcome, and evaluate the responsibility of CSs in its occurrence. Analysis concerned 91 SSc patients with SRC who were compared with 427 non-SRC-SSc patients taken as controls. Among the 91 SRC patients, 71 (78.0%) had high blood pressure, 53 (58.2%) hypertensive encephalopathy and 51 (56.0%) thrombotic microangiopathy; 64 (70.3%) had received CSs before or concomitantly with SRC vs 156 (36.5%) non-SRC-SSc patients (P\u2009<\u20090.001). Treated SRC patients also received more prednisone 29.3 (28.4) vs 3.6 (9.9) mg than controls (P\u2009<\u20090.001). SRC clinical outcomes were poor: 49 (53.8%) patients required dialysis, which was definitive for 38. Thirty-seven (40.7%) SRC patients died vs 10.8% of the controls (P\u2009<\u20090.001). Death was most frequent among dialysed patients who never recovered renal function (22 vs 2) and 13 never-dialysed SRC patients died. Although SRC prognosis has improved markedly, SRC remains a severe manifestation of SSc, despite treatment with angiotensin-converting enzyme inhibitor and dialysis. CSs contributed significantly to SRC occurrence.', 'Scleroderma renal crisis (SRC) is a severe life-threatening manifestation in patients with systemic sclerosis (SSc). However, the knowledge about risk factors for SRC is limited. We determined here the frequency of SRC and identified risk factors for the prediction of SRC. Based on regular followup data from the German Network for Systemic Scleroderma, we used univariate and multivariate generalized estimating equations to analyze the association between clinical variables, SSc subsets, therapy [i.e., angiotensin-converting enzyme inhibitors (ACEi), corticosteroids], and the occurrence of SRC. Data of 2873 patients with 10,425 visits were available for analysis with a mean number of registry visits of 3.6 ± 2.8 and a mean time of followup of 3.6 ± 3.8 years. In total, 70 patients developed SRC (70/2873, 2.4%). Of these patients, 57.1% (40/70) were diagnosed with diffuse cutaneous SSc, 31.4% (22/70) with limited cutaneous SSc, and 11.4% (8/70) with SSc-overlap syndromes. Predictive independent factors with the highest probability for SRC were positive anti-RNA polymerase antibodies (RNAP), a history of proteinuria prior to SRC onset, diminished DLCO, and a history of hypertension. Interestingly, positive antitopoisomerase autoantibodies did not predict a higher risk for SRC. Further, patients with SRC were significantly more frequently treated with ACEi and corticosteroids without being independently associated with SRC. In this cohort, SRC has become a rare complication. By far the highest risk for SRC was associated with the detection of anti-RNAP and proteinuria.']
248	68	248_costs_cost_direct_direct costs	['costs', 'cost', 'direct', 'direct costs', 'indirect costs', 'euro', 'indirect', 'expenditures', 'total costs', 'euros', 'eur', 'annual', 'health', 'ra', 'care', 'expenditure', 'economic', 'cost domains', 'resource', 'costs ra']	['rheumatoid arthritis', 'medical costs', 'arthritis ra', 'cost illness', 'medical expenditures', 'rheumatoid', 'adults arthritis', 'cost patient', 'arthritis', 'drug costs']	['costs', 'direct costs', 'indirect costs', 'euro', 'expenditures', 'total costs', 'health', 'economic', 'cost domains', 'costs ra']	['costs', 'cost', 'direct', 'direct costs', 'indirect costs', 'euro', 'indirect', 'expenditures', 'total costs', 'euros']	["To estimate the direct and indirect costs among a cohort of Chinese patients with RA in Hong Kong. A cost-of-illness study using cross-sectional and retrospective data was conducted on 144 patients with RA. Costs were estimated from the societal perspective. Participants completed questionnaires regarding demographics, employment status and out-of-pocket expenses. Health resources consumption was recorded by review of medical records. Functional disability was assessed using the HAQ score. The cohort had a mean age of 49 years and mean disease duration of 10.8 years. Average total costs of RA were estimated at $9286 (2006 US dollars) per patient-year, >60% of which was attributable to indirect costs due to productivity losses. Patients' out-of-pocket expenses and costs of inpatient care dominated direct costs, each representing 11% of total direct costs. Younger age, poorer physical and mental health independently predicted high direct costs. Older age, lower education level and more functional disability independently predicted high indirect costs. RA is associated with both high direct and indirect costs, imposing a considerable economic burden on patients and society. The hope is that effort will be gathered not only from patients and physicians, but more importantly from government, to improve the care and treatment of patients with RA and to help reduce or avoid the considerable societal costs of RA.", 'To calculate total costs over 6 years after diagnosis of early rheumatoid arthritis (RA). In the longitudinal prospective multicentre TIRA study, 239 patients from seven units, diagnosed in 1996-98, reported regularly on health-care utilization and the number of days lost from work. Costs were obtained from official databases and calculated using unit costs (Swedish kronor, SEK) from 2001. Indirect costs were calculated using the human capital approach (HCA). Costs were inflation adjusted to Euro June 2012, using the Swedish Consumer Price Index and the exchange rate of June 2012. Statistical analyses were based on linear mixed models (LMMs) for changes over time. The mean total cost per patient was EUR 14,768 in year 1, increasing to EUR 18,438 in year 6. Outpatient visits and hospitalization decreased but costs for surgery increased from EUR 92/patient in year 1 to EUR 444/patient in year 6. Drug costs increased from EUR 429/patient to EUR 2214/patient, mainly because of the introduction of biologics. In year 1, drugs made up for 10% of direct costs, and increased to 49% in year 6. Sick leave decreased during the first years but disability pensions increased, resulting in unchanged indirect costs. Over the following years, disability pensions increased further and indirect costs increased from EUR 10,284 in year 1 to EUR 13,874 in year 6. LMM analyses showed that indirect costs were unchanged whereas direct costs, after an initial fall, increased over the following years, leading to increasing total costs. In the 6 years after diagnosis of early RA, drug costs were partially offset by decreasing outpatient visits but indirect costs remained unchanged and total costs increased.', "To determine the direct and indirect costs due to rheumatoid arthritis (RA) and ankylosing spondylitis (AS) patients in Turkey. An expert panel was convened to estimate the direct and indirect costs of care of patients with RA and AS in Turkey. The panel was composed of 22 experts chosen from all national tertiary care rheumatology units (n=53). To calculate direct costs, the medical management of RA and AS patients was estimated using 'cost-of-illness' methodology. To measure indirect costs, the number of days of sick leave, the extent of disability, and the levels of early retirement and early death were also evaluated. Lost productivity costs were calculated using the 'human capital approach', based on the minimum wage. The total annual direct costs were 2,917.03 Euros per RA patient and 3,565.9 Euros for each AS patient. The direct costs were thus substantial, but the indirect costs were much higher because of extensive morbidity and mortality rates. The total annual indirect costs were 7,058.99 Euros per RA patient and 6,989.81 for each AS patient. Thus, the total cost for each RA patient was 9,976.01 Euros and that for an AS patient 10,555.72 Euros, in Turkey. From the societal perspective, both RA and AS have become burden in Turkey. The cost of lost productivity is higher than the medical cost. Another important conclusion is that indirect costs constitute 70% and 66% of total costs in patients with RA and AS, respectively."]
249	68	249_uveitis_aau_spa_au	['uveitis', 'aau', 'spa', 'au', 'anterior uveitis', 'anterior', 'patients uveitis', 'b27', 'axspa', 'acute anterior', 'spondyloarthritis', 'hla b27', 'patients aau', 'anti tnf', 'aau patients', 'spa patients', 'tnf', 'uveitis patients', 'uveitis aau', 'flares']	['associated uveitis', 'uveitis associated', 'spondyloarthritis', 'anterior uveitis', 'uveitis patients', 'recurrent uveitis', 'patients uveitis', 'ankylosing spondylitis', 'spondylitis', 'onset uveitis']	['uveitis', 'anterior uveitis', 'patients uveitis', 'acute anterior', 'spondyloarthritis', 'hla b27', 'anti tnf', 'uveitis patients', 'uveitis aau', 'flares']	['uveitis', 'anterior', 'spondyloarthritis', 'uveitis patients', 'flares', 'spondylitis', 'ankylosing spondylitis', 'ankylosing', 'axial', 'uveitis flares']	['To determine the prevalence and risk factors for uveitis in spondyloarthritis (SpA) patients. A total of 225 patients who fulfilled Assessment of Spondyloarthritis International Society classification criteria for axial and peripheral SpA were enrolled. The diagnosis of uveitis was confirmed by an ophthalmologist. From medical records and from clinical evaluation associated information like disease duration, and human leukocyte antigen B27 was collected. Relevant laboratory tests were done and disease severity was assessed using Bath Ankylosing Spondylitis Disease Activity Index (BASDAI), Ankylosing Spondylitis Disease Activity Score - erythrocyte sedimentation rate and C-reactive protein. Characteristics of uveitis positive and uveitis negative groups were compared. Multivariate logistic regression analysis was done for the risk factors, and P values <.05 were considered significant. Prevalence of uveitis was 18.7%. The disease duration was 9.3\xa0±\xa07\xa0years and 5.4\xa0±\xa04.5\xa0years in uveitis and no uveitis groups respectively (P\xa0≤\xa0.001). Family history of SpA was positive in 45.2% in the uveitis group (P\xa0≤\xa0.001). The frequency of axial SpA was 92.9% and 73.8% in the uveitis and no uveitis groups respectively (P\xa0≤\xa0.008). The mean BASDAI was 2.4\xa0±\xa01.9 and 3.3\xa0±\xa02.8 in uveitis and no uveitis groups respectively (P\xa0=\xa0.050). In multivariate logistic regression analysis, among the selected variables, family history of SpA (odds ratio [OR] =3.697; 95% CI =1.616-8.457; P\xa0=\xa0.002) and duration of disease (OR =1.089; 95% CI =1.004-1.181; P\xa0=\xa0.039) were independently associated with the occurrence of uveitis. The prevalence of uveitis was 18.7%. The family history and the disease duration of SpA were independently associated with uveitis.', 'Uveitis is the most common, clinically apparent, extra-articular manifestation of axial spondyloarthritis. This review summarizes recent publications related to this form of uveitis. Studies published since the start of 2015 address the worldwide prevalence of human leukocyte antigen (HLA) B27-associated uveitis, the prevalence of axial spondyloarthritis among patients with B27-associated acute anterior uveitis (AAU), the genetics of AAU and some of the clinical implications of AAU. Progress has been made in the treatment of uveitis in general and in the treatment of uveitis in association with spondyloarthropathy in particular. The pathogenesis of AAU might derive clues from the above as well as from an understanding of the microbiome and possibly from knowledge derived from uveitis in association with Ebola. Although HLA B27-associated uveitis has been recognized since 1973, a variety of recent observations shed new light on this common clinical association with spondyloarthritis.', 'To estimate the prevalence of spondyloarthritis (SpA) and the clinical features of human leucocyte antigen (HLA)-B27-associated acute anterior uveitis (HLA-B27 uveitis) in Chinese patients. We conducted a retrospective cohort study using a structured chart review to record the complete ocular history, including the onset of uveitis, month of uveitis attack, specific eye involvement, the time of first attack, and rheumatic manifestations from 1987 to 2004. A total of 504 patients with HLA-B27 uveitis were consequently enrolled consecutively from the uveitis clinic of Taipei Veterans General Hospital. In total, 1719 attacks of uveitis in 504 patients were recorded. Females tended to have a higher frequency of attack than males, and those with a disease course of less than 5 years showed more uveitis recurrence. The same eye attacks were observed in 156 of 332 patients (47%), more than the expected percentage compared with attacks with random-eye occurrence (p < 0.001). A significantly higher number of uveitis attacks occurred in winter. SpA-related acute anterior uveitis (AAU) was found in 387 patients (76.8%). Ankylosing spondylitis (AS) occurred in 214 patients (42.5%), with a significantly higher prevalence in males than in females (p < 0.001). Undifferentiated SpA (USpA)-related AAU occurred in 150 patients (29.8%), with a significantly higher prevalence in females than in males (p < 0.001). Patients with SpA had an earlier onset of uveitis (p = 0.01) and a greater number (> or = 6) of attacks (p = 0.03). The prevalence of SpA was high in the Chinese population with HLA-B27-associated uveitis. The association with SpA indicated an earlier age of uveitis onset and a greater likelihood of having a higher number of uveitis attacks.']
250	68	250_mtx_liver_methotrexate_toxicity	['mtx', 'liver', 'methotrexate', 'toxicity', 'pancytopenia', 'dose', 'hepatotoxicity', 'methotrexate mtx', 'alt', 'fibrosis', 'egfr', 'mtx therapy', 'dose mtx', 'ast', 'liver fibrosis', 'hepatic', 'lft', 'liver toxicity', 'mtx induced', 'liver biopsy']	['dose methotrexate', 'treated methotrexate', 'patients rheumatoid', 'rheumatoid arthritis', 'methotrexate mtx', 'rheumatoid', 'methotrexate', 'hepatotoxicity', 'hepatic fibrosis', 'liver fibrosis']	['mtx', 'methotrexate', 'pancytopenia', 'hepatotoxicity', 'methotrexate mtx', 'mtx therapy', 'dose mtx', 'liver fibrosis', 'liver toxicity', 'mtx induced']	['liver', 'methotrexate', 'toxicity', 'pancytopenia', 'dose', 'hepatotoxicity', 'fibrosis', 'hepatic', 'leucovorin', 'rheumatoid arthritis']	['To systematically review the literature on liver toxicity in rheumatoid arthritis (RA) and psoriatic arthritis (PsA) patients treated with methotrexate (MTX), as an evidence base for generating clinical practice recommendations for the management of MTX and the indication for a liver biopsy (LB) in case of elevated liver enzymes (LE). A systematic literature search was carried out in MEDLINE, EMBASE, Cochrane Library and ACR/EULAR meeting abstracts. Data on the incidence of elevated LE, subsequent adjustments in MTX therapy and the prevalence of fibrosis/cirrhosis in pre-MTX and post-MTX LB were pooled. Forty-seven out of 426 identified references were included in the systematic review. For RA, the incidence rate of elevated LE in the first three years of MTX use was 13/100 patient-years with a cumulative incidence of 31%. MTX was permanently discontinued in 7%, paused or reduced in 26% and continued without any adjustment in 67% of patients with an abnormal test. After 4 years of MTX use, LB showed in 15.3% of the (unrelated) cases mild fibrosis, in 1.3% severe fibrosis and in 0.5% cirrhosis, while pre-MTX biopsies showed 9%, 0.3% and 0.3% abnormalities, respectively. For PsA, evidence is limited. Additional studies suggest that cumulative MTX dose and serial LE elevations among other risk factors are related to liver pathology. This review suggests that LE elevations during MTX therapy are a frequent but transient problem, that serial abnormal LE tests might be associated with liver pathology, but that cirrhosis is relatively rare. It is, however, not clear from the literature how therapy should be adjusted in case of elevated LE and to what extent MTX independently attributes to liver toxicity.', 'The objective of this study is to determine whether an initial methotrexate (MTX) dosage is associated with an increased risk of liver toxicity in patients with rheumatoid arthritis (RA). This retrospective study included 730 RA patients who started MTX treatment between 2004 and 2019 at the rheumatology clinic at Seoul National University Hospital. The patients were divided into three groups according to the initial dosage of MTX they received: low (MTX\u2009≤\u20097.5\xa0mg/week), intermediate (MTX 10-12.5\xa0mg/week), and high (MTX\u2009≥\u200915\xa0mg/week) dosage groups. Hepatotoxicity, defined as elevations in aspartate aminotransferase (AST) and/or alanine aminotransferase (ALT) levels more than twofold above the upper limit of normal (2\u2009×\u2009ULN), was examined during 90\xa0days of MTX treatment. Predictors of hepatotoxicity were identified using logistic regression analyses. Of the 730 patients, 10 (1.4%) patients developed hepatotoxicity. The rate of hepatotoxicity was not different between the three MTX dosage groups. Univariate logistic regression analyses showed that the risk of hepatotoxicity was not higher in the intermediate MTX dosage group (odds ratio (OR): 0.89, 95% confidential interval (CI): 0.20-4.00, p\u2009=\u20090.877) or in the high MTX dosage group (OR: 1.23, 95% CI: 0.24-6.14, p\u2009=\u20090.804) than in the low MTX dosage group. Multivariate logistic regression analyses showed that elevated baseline AST and/or ALT levels above ULN and concomitant leflunomide use were associated with MTX hepatotoxicity. The initial MTX dosage is not associated with increased hepatotoxicity in RA patients. • An initial methotrexate (MTX) dosage is not associated with liver toxicity in patients with rheumatoid arthritis (RA). • RA patients with a baseline liver function test (LFT) abnormality or receiving concomitant leflunomide treatment should be monitored closely for LFT abnormalities during the early phase of MTX treatment.', 'In patients with rheumatoid arthritis (RA), we examined whether methotrexate (MTX) and MTX polyglutamate accumulation in the liver correlated with clinical efficacy or clinical/laboratory toxicity. We also began preliminary examination of a new histologic index of liver histology (the Iowa Score) relative to the Roenigk grading system. Forty patients with RA participated in a prospective, double blind, 3.5 year study of MTX treatment. Liver biopsies, liver MTX and MTX polyglutamate concentrations, laboratory tests, evaluation of disease activity, and evaluation of adverse events were done prospectively at baseline and at 1, 2, and 3.5 years. Biopsies were examined using the Roenigk grading system and an additional histological scoring system. Radiochemical ligand binding assays and HPLC methods were used to measure MTX and MTX polyglutamates. Statistical analysis included ANOVA, linear regression, and logistic regression modeling. No significant changes in the mean values of aspartate aminotransferase (AST), alanine aminotransferase (ALT), alkaline phosphatase, albumin, or hemoglobin occurred. A significant percentage of patients had at least one abnormal alkaline phosphatase, AST, or ALT (25 to 52%), although most abnormalities were small and transient. Histological abnormalities did not progress using either the Roenigk or the Iowa score. The last abnormal AST, the number of abnormal AST and ALT, and female sex correlated with histological liver abnormalities (r2 = 0.41) using a new preliminary histologic scoring system (the Iowa Score). Amount of alcohol use correlated with fatty change, and the MTX dose at biopsy was associated with liver histological abnormalities (p = 0.03 and 0.049, respectively). Total liver MTX concentrations were stable from Year 1 to Year 3.5 and the percentage of higher order polyglutamates was relatively high (38 to 56%) relative to monoglutamates. No correlation of these concentrations with clinical response or toxicity, histology, or liver function tests could be documented. This analysis describes the accumulation and stabilization of MTX concentrations in the liver and examined correlations between MTX liver concentrations, patient demographics, liver histology, concomitant medications, and disease activity. No such correlations were found, decreasing the likelihood that MTX concentrations in serum would be useful measures to predict significant hepatotoxicity.']
251	68	251_methylation_dna methylation_dna_oa	['methylation', 'dna methylation', 'dna', 'oa', 'epigenetic', 'cpg', 'genes', 'methylated', 'cartilage', 'expression', 'differentially methylated', 'epigenetics', 'differentially', 'gene', 'chondrocytes', 'promoter', 'genome', 'cpg sites', 'genome wide', 'osteoarthritis']	['methylated genes', 'methylation gene', 'dna methylation', 'genomics epigenetics', 'articular cartilage', 'osteoarthritis', 'osteoarthritis oa', 'epigenetics', 'osteoarthritic', 'methylation levels']	['dna methylation', 'oa', 'cpg', 'genes', 'cartilage', 'epigenetics', 'chondrocytes', 'genome', 'genome wide', 'osteoarthritis']	['methylation', 'epigenetic', 'genes', 'cartilage', 'expression', 'epigenetics', 'gene', 'chondrocytes', 'promoter', 'genome']	['To perform a genome-wide DNA methylation study to identify differential DNA methylation patterns in subchondral bone underlying eroded and intact cartilage from patients with hip osteoarthritis (OA) and to compare these with DNA methylation patterns in overlying cartilage. Genome-wide DNA methylation profiling using Illumina HumanMethylation 450 arrays was performed on eroded and intact cartilage and subchondral bone from within the same joint of 12 patients undergoing hip arthroplasty. Genes with differentially methylated CpG sites were analyzed to identify shared pathways, upstream regulators, and overrepresented gene ontologies, and these patterns were compared with those of the overlying cartilage. Histopathology was graded by modified Mankin score and assessed for correlation with DNA methylation. We identified 7,316 differentially methylated CpG sites in subchondral bone underlying eroded cartilage, most of which (∼75%) were hypomethylated, and 1,397 sites in overlying eroded cartilage, 126 of which were shared. Samples clustered into 3 groups with distinct histopathologic scores. We observed differential DNA methylation of genes including the RNA interference-processing gene AGO2, the growth factor TGFB3, the OA suppressor NFATC1, and the epigenetic effector HDAC4. Among known susceptibility genes in OA, 32 were differentially methylated in subchondral bone, 8 were differentially methylated in cartilage, and 5 were shared. Upstream regulator analysis using differentially methylated genes in OA subchondral bone showed a strong transforming growth factor β1 signature (P\u2009=\u20091 × 10(-40) ) and a tumor necrosis factor family signature (P\u2009=\u20093.2 × 10(-28) ), among others. Our data suggest the presence of an epigenetic phenotype associated with eroded OA subchondral bone that is similar to that of overlying eroded OA cartilage.', 'Osteoarthritis is highly heritable and genome-wide studies have identified single nucleotide polymorphisms (SNPs) associated with the disease. One such locus is marked by SNP rs11732213 (T > C). Genotype at rs11732213 correlates with the methylation levels of nearby CpG dinucleotides (CpGs), forming a methylation quantitative trait locus (mQTL). This study investigated the regulatory activity of the CpGs to identify a target gene of the locus. Nucleic acids were extracted from the articular cartilage of osteoarthritis patients. Samples were genotyped, and DNA methylation was quantified by pyrosequencing at 14 CpGs within a 259-bp interval. CpGs were tested for enhancer effects in immortalised chondrocytes using a reporter gene assay. DNA methylation at the locus was altered using targeted epigenome editing, with the impact on gene expression determined using quantitative polymerase chain reaction. rs11732213 genotype correlated with DNA methylation at nine CpGs, which formed a differentially methylated region (DMR), with the osteoarthritis risk allele T corresponding to reduced levels of methylation. The DMR acted as an enhancer and demethylation of the CpGs altered expression of TMEM129. Allelic imbalance in TMEM129 expression was identified in cartilage, with under-expression of the risk allele. TMEM129 is a target of osteoarthritis genetic risk at this locus. Genotype at rs11732213 impacts DNA methylation at the enhancer, which, in turn, modulates TMEM129 expression. TMEM129 encodes an enzyme involved in protein degradation within the endoplasmic reticulum, a process previously implicated in osteoarthritis. TMEM129 is a compelling osteoarthritis susceptibility target.', 'To perform a genome-wide DNA methylation study to identify DNA methylation changes in osteoarthritic (OA) cartilage tissue. The contribution of differentially methylated genes to OA pathogenesis was assessed by bioinformatic analysis, gene expression analysis, and histopathologic severity correlation. Genome-wide DNA methylation profiling of >485,000 methylation sites was performed on eroded and intact cartilage from within the same joint of 24 patients undergoing hip arthroplasty for OA. Genes with differentially methylated CpG sites were analyzed to identify overrepresented gene ontologies, pathways, and upstream regulators. The messenger RNA expression of a subset of differentially methylated genes was analyzed by reverse transcription-polymerase chain reaction. Histopathology was graded by modified Mankin score and correlated with DNA methylation. We identified 550 differentially methylated sites in OA. Most (69%) were hypomethylated and enriched among gene enhancers. We found differential methylation in genes with prior links to OA, including RUNX1, RUNX2, DLX5, FURIN, HTRA1, FGFR2, NFATC1, SNCAIP, and COL11A2. Among these, RUNX1, HTRA1, FGFR2, and COL11A2 were also differentially expressed. Furthermore, we found differential methylation in approximately one-third of known OA susceptibility genes. Among differentially methylated genes, upstream regulator analysis showed enrichment of TGFB1 (P = 4.40 × 10(-5) ) and several microRNAs including miR-128 (P = 4.48 × 10(-13) ), miR-27a (P = 4.15 × 10(-12) ), and miR-9 (P = 9.20 × 10(-10) ). Finally, we identified strong correlations between 20 CpG sites and the histologic Mankin score in OA. Our data implicate epigenetic dysregulation of a host of genes and pathways in OA, including a number of OA susceptibility genes. Furthermore, we identified correlations between CpG methylation and histologic severity in OA.']
252	67	252_websites_internet_information_social media	['websites', 'internet', 'information', 'social media', 'readability', 'search', 'media', 'social', 'google', 'online', 'posts', 'quality', 'web', 'twitter', 'news', 'website', 'health information', 'searches', 'google trends', 'public']	['online health', 'health information', 'arthritis information', 'readability', 'search engines', 'information internet', 'reading ease', 'quality websites', 'quality information', 'search engine']	['websites', 'internet', 'social media', 'readability', 'media', 'google', 'twitter', 'news', 'health information', 'google trends']	['websites', 'internet', 'information', 'social media', 'readability', 'search', 'media', 'social', 'online', 'posts']	["Introduction Systemic lupus erythematosus (SLE) has complex pathophysiology and treatments, and patients often use the internet to better understand their condition. This report systematically assesses the quality, reliability and readability of online information. Methods The search term 'systemic lupus erythematosus' was used with Google™, Bing™ and Yahoo™ search engines sequentially. The first 25 websites returned ('hits') for each search engine (total 75 websites) were compiled. The search terms 'SLE' and 'lupus' were used in separate Google searches to assess for commonality. After removal of excluded hits, websites were assessed using the DISCERN instrument, Journal of the American Medical Association benchmarks and Gunning Fog Index for quality, reliability and readability and presence of 'Health on the Net Code' (HoN) standardisation recorded. Results There was a large degree of commonality among hits from the three different search engines using the search term 'systemic lupus erythematosus', as well as hits returned for the three different search terms using Google. The mean DISCERN score was 47.7 (SD 13.2) for 'systemic lupus erythematosus', 46.4 (SD 14.2) for 'SLE' and 45.2 (SD 10.1) for 'lupus', with no statistically significant difference. The mean number of JAMA benchmarks (maximum four) present for the 'systemic lupus erythematosus', 'SLE' and 'lupus' searches was 1.3 (SD 1.2), 1.4 (SD 1.3) and 1.2 (SD 1.0), respectively, with no statistically significance difference. The average readability of hits for the three different search terms was 9.3 (SD 3.4), 10.0 (SD 3.1) and 11.1 (SD 2.7), with no statistically significant difference. Conclusion There was a large degree of commonality of hits among the different search engines and the utilised search terms but they are not synonymous. Regardless of search term, the overall quality of websites was fair, whilst reliability was poor. Websites appearing higher in searches did not score better. Presence of the HoN did not represent better quality. Readability was higher than recommended for near-universal understanding. There was no difference in quality, reliability or readability of websites using the search terms 'systemic lupus erythematosus', 'SLE' or 'lupus', with some high-scoring websites appearing in only one search term result. This study reminds clinicians to direct patients to high-quality websites rather than rely on search engines.", 'Obtaining online health-related information is becoming increasingly popular among patients. The attainment of information through websites is easy and practical, but there is no mechanism to check the accuracy and quality of this information. This leads to concerns about information from websites. Therefore, we aimed to evaluate the quality and readability of ankylosing spondylitis-related websites in this study. This is a descriptive study. Websites were searched on a popular search engine with the search term ankylosing spondylitis on March 2, 2019. We recorded the URLs of the first 200 websites listed in the query results. Typologies, quality, and readability were evaluated on these websites. Websites were divided into eight categories (commercial, government, health portal, news, non-profit, professional, scientific journal, and others) according to typology. The JAMA scoring system and the presence of HONcode certification were used to assess the quality. The Flesch-Kincaid grade and the Simple Measure of Gobbledygook were used to evaluate the readability. Of the websites analyzed, 46% were in the high-quality group. We found that scientific journals and news were of higher quality, and commercial and other websites were of poorer quality. The average readability grades of the websites were 8.59\u2009±\u20092.42 and 7.33\u2009±\u20091.54, which were slightly worse than the recommended value. Additionally, the readability grades were significantly higher on high-quality websites (p\u2009<\u20090.05). The quality of information on websites is variable. High-quality information about ankylosing spondylitis is available online, particularly from scientific journals and news. The poor readability of websites that provide high-quality information is a problem for patients with low health literacy. Editors should take into account readability while aiming to present high-quality information on websites. Key Points • Websites have become an important source of health-related information in parallel with the increase in internet use. • Less than half of the ankylosing spondylitis-related websites (46%) were of high quality according to JAMA scores. • The average readability grades of the ankylosing spondylitis-related websites were slightly worse than the recommended values. • High-quality websites had higher readability grades. Therefore, high-quality websites may not be understood by patients with low literacy levels. • No significant difference was found between the websites on the first page (n\u2009=\u200910) and remaining websites (n\u2009=\u2009102) in terms of quality and readability.', 'Patients with rheumatic diseases are increasingly using internet-based information to inform healthcare utilization and make treatment decisions. Our aim was to assess the readability and quality of internet-based information on dermatomyositis (DM) and polymyositis (PM). Key words \\Dermatomyositis\\" and \\"Polymyositis\\" were searched on 3 commonly used search engines (Google, Yahoo and Bing). The first 3 pages (~30) of search results were examined from each search engine. Readability of information was assessed using 4 readability formulae (Flesch Reading Ease Score, Flesch-Kincaid Grade Level, the Simplified Measure of Gobbledygook index, the Coleman-Liau index). Quality of information was assessed using the DISCERN tool, Journal of The American Medical Association (JAMA) benchmark criteria and Health on The Net Code (HoN code). We also examined Google Trends® data to determine if there were obvious temporal search patterns. Thirty-two websites were included in the study after duplicates were removed and exclusion criteria were applied. The overall quality was low including DISCERN with a median overall score of 38/80 (interquartile range 12.25), only 4/32 (13%) websites fulfilled all 4 JAMA benchmark criteria, and 9/32 (28%) had HoN code. Readability of information was assessed using 4 readability formulae (Flesch Reading Ease Score, Flesch-Kincaid Grade Level, the Simplified Measure of Gobbledygook index, the Coleman-Liau index. There was no obvious temporal trend in searches on analysis of Google Trends® data. The overall quality and readability of internet-based information relating to DM and PM is poor. Patients require appropriate information of high quality and readability throughout the course of their disease in order to make informed decisions on their condition including treatment."']
253	67	253_criteria_1987_2010_acr	['criteria', '1987', '2010', 'acr', '2010 criteria', 'acr eular', 'eular', '2010 acr', '1987 acr', 'ua', 'early arthritis', '1987 criteria', 'early', 'eular criteria', 'arthritis', 'ra', 'sensitivity', 'classification criteria', 'specificity', 'classification']	['undifferentiated arthritis', 'rheumatology acr', 'criteria rheumatoid', 'rheumatoid arthritis', 'early arthritis', 'arthritis patients', 'diagnosis ra', 'inflammatory arthritis', 'ra diagnosis', 'rheumatology']	['acr', '2010 criteria', 'acr eular', '1987 acr', 'early arthritis', '1987 criteria', 'arthritis', 'ra', 'sensitivity', 'classification criteria']	['criteria', 'early arthritis', 'early', 'arthritis', 'sensitivity', 'specificity', 'classification', 'undifferentiated', 'diagnosis', 'erosive disease']	['To evaluate the ability of American College of Rheumatology (ACR) 2010 classification criteria to diagnose rheumatoid arthritis (RA) compared to the widely used ACR 1987 criteria in Chinese patients. Four hundred and four patients suffering from arthritis were included in the study. Two hundred and twenty-one of them were classified as RA patients and 183 had alternative diagnoses. The patients were further subdivided into three groups according to their disease duration of within one year, one to two years or more than two years. The diagnostic value of ACR/EULAR 2010 criteria for RA was evaluated by comparing the sensitivity and specificity with those of ACR 1987 criteria in these patients. The sensitivity and specificity of ACR/EULAR 2010 criteria for diagnosing RA were 95% and 92.9%, respectively. In contrast, the sensitivity and specificity of ACR 1987 criteria were 81.4% and 92.9%, respectively. The efficacy of ACR/EULAR 2010 criteria was superior to the ACR 1987 criteria by comparing their area under the curves (AUC) (0.940, 95% CI [0.912, 0.967] vs. 0.872, 95% CI [0.835, 0.909]). The recognition accuracy of ACR/EULAR 2010 criteria was higher than that of ACR 1987 criteria (94.5% vs. 86.6%, P<0.05). Inter-rater analysis showed that agreement of the two criteria was substantial (Kappa=0.744, P<0.001). For patients with disease duration within one year, one to two years and over two years, the sensitivities of ACR 1987 criteria were 69.2%, 81.3% and 89.9%, while the specificities were 94.4%, 90.6% and 92%, respectively. The corresponding sensitivities of ACR/EULAR 2010 criteria in these patients were 91%, 93.8% and 98.2%, while the corresponding specificities were 94.4%, 96.6% and 89.3%, respectively. The advantage of ACR/EULAR 2010 criteria over 1987 criteria in higher sensitivity was remarkable particularly in patients with disease duration within one year (P<0.001). The ACR/EULAR 2010 criteria is more accurate in RA diagnosis compared to the ACR 1987 criteria by elevating the sensitivity while preserving the specificity, especially in patients with disease duration within one year. The ACR/EULAR 2010 criteria may serve as new diagnostic tools in daily clinical practice.', 'To compare application of the 1987 American College of Rheumatology (ACR) and 2010 ACR/European League Against Rheumatism (EULAR) classification criteria for diagnosing rheumatoid arthritis (RA) in clinical practice. The medical records of patients with early arthritis attending the Rheumatology Department, Umeå University Hospital (n = 1026) were analysed. Patients with synovitis in at least one joint, no diagnosis other than RA being better for explaining the synovitis, and duration of symptoms less than 1 year at first visit, and at least 1 year of follow-up were included consecutively. Fulfilment of the 1987 and 2010 criteria at baseline was evaluated. Sensitivity and specificity for each criterion set, where estimated by using the outcome measures: initiation of methotrexate (MTX) therapy during the first year, and a clinical diagnosis of RA at the 1-year follow-up. Radiographs of hands and feet were evaluated using the Larsen score. The study included 313 patients, of whom 56% fulfilled the 1987 ACR criteria, 74% the 2010 ACR/EULAR criteria, and 53% both sets of criteria at baseline. The sensitivity/specificity for the 1987 and 2010 criteria with MTX within the first year as the outcome measure was 0.68/0.79 and 0.84/0.54, respectively, and with a diagnosis of RA at follow-up 0.72/0.83 and 0.91/0.65, respectively. Older patients (i.e. ≥ 60 years) more often fulfilled the 2010 criteria. Patients who fulfilled the 2010 ACR/EULAR but not the 1987 ACR criteria had a lower Larsen score at inclusion and after 2 years. Compared with the 1987 ACR criteria, the 2010 ACR/EULAR criteria have higher sensitivity but lower specificity, especially in patients aged ≥ 60 years. The 1987 ACR criteria are suggested to predict a more erosive disease.', 'The new 2010 American College of Rheumatology (ACR)/European League Against Rheumatism (EULAR) classification criteria for rheumatoid arthritis (RA) aim at earlier diagnosis of RA compared to the 1987 ACR criteria. To evaluate the ability of the 2010 ACR/EULAR and the 1987 ACR classification criteria to predict radiographic progression after 10 years of follow-up. All early arthritis patients referred to Central Hospital in Jyväskylä from 1997 to 1999 (cases with peripheral joint synovitis, other specific diseases excluded) were included in this 10-year follow-up study. Radiographs of hands and feet were analysed according to Larsen on a scale of 0-100. At 10 years, 58% of the patients had an erosive disease (defined as Larsen ≥2 in at least one joint). The discriminative power of the 2010 ACR/EULAR and the 1987 ACR criteria (erosive disease at 10 years) were comparable, with area under the curve 0.72 (95% CI 0.65 to 0.79) (2010 ACR/EULAR criteria) and 0.65 (95% CI 0.58 to 0.72) (1987 ACR criteria). The respective sensitivities and specificities were 0.87 and 0.70, and 0.44 and 0.47. At 10 years, median (IQR) Larsen score was 6 (0, 15) among patients who had fulfilled both sets of criteria, 2 (0, 8) in those who met the 2010 ACR/EULAR and did not meet the ACR 1987 criteria, 0 (0, 5) in those who met ACR 1987 criteria but did not meet 2010 ACR/EULAR criteria, and 0 (0, 2) among patients who did not fulfil either of the criteria. The percentage of patients with erosions was 69%, 64%, 32% and 26%, respectively. The ability of the 2010 ACR/EULAR and 1987 ACR classification criteria to identify erosive disease in early arthritis is low. The discriminative power of the 2010 ACR/EULAR criteria of erosiveness in 10 years is slightly better than that of the 1987 ACR criteria.']
254	67	254_dxr_bmd_hand_bone	['dxr', 'bmd', 'hand', 'bone', 'dxr bmd', 'hand bone', 'metacarpal', 'loss', 'bone loss', 'radiogrammetry', 'periarticular', 'cortical', 'digital ray', 'ray radiogrammetry', 'bmd loss', 'ray', 'density', 'hand bmd', 'radiogrammetry dxr', 'bone mineral']	['rheumatoid arthritis', 'arthritis ra', 'arthritis', 'rheumatoid', 'bone density', 'osteoporosis', 'bone erosions', 'ra patients', 'periarticular osteoporosis', 'bone loss']	['dxr bmd', 'hand bone', 'bone loss', 'periarticular', 'cortical', 'bmd loss', 'density', 'hand bmd', 'radiogrammetry dxr', 'bone mineral']	['hand', 'bone', 'metacarpal', 'loss', 'radiogrammetry', 'periarticular', 'cortical', 'ray', 'density', 'mineral']	['To compare the relationship between bone mineral density (BMD) in the metacarpal bones and forearm measured by dual X-ray absorptiometry (DXA) and digital X-ray radiogrammetry (DXR) and radiological alterations in patients with early and established rheumatoid arthritis (RA). In each of the three disease duration groups, 11 female RA patients were included. The patients were further divided into two groups according to bone erosions. BMD in the metacarpals was evaluated by DXA and DXR. A significant relationship between DXA-BMD and DXR-BMD was observed. DXR-BMD and the individually combined cortical thickness (CT) of the metacarpo-phalangeal (MCP) joints were related to disease duration and erosions. Patients with erosive disease had lower values of age- and sex-adjusted BMD measured with DXA, but most significantly with DXR. DXR appears to be a more sensitive method than DXA in detecting early bone loss in patients with RA. The relationship of DXR-BMD to disease duration and bone damage indicates that the DXR method may be useful in the evaluation of disease activity and progression.', 'The aim of this study was to investigate the role of hand bone mineral density (BMD) loss analyzed with digital X-ray radiogrammetry (DXR) in early rheumatoid arthritis (RA) as a predictor for progression of joint damage. In 379 patients with early RA, baseline and one-year hand BMD was measured with DXR and the hand bone loss (HBL) was analyzed using the smallest detectable change (HBLsdc) and tertiles (HBLtertiles). Joint damage in hands and feet were scored according to the Sharp van der Heijde (SHS) method at baseline and at one, two, five and eight years. At the same time-points Disease Activity Score (DAS28) was calculated and functional disability assessed. Rheumatoid factor (RF) and antibodies against cyclic citrullinated peptides (anti-CCP) were analyzed at baseline. Sixty-six percent of the patients had hand BMD loss in the first year of RA determined by HBLsdc and 65% by HBLtertiles. Radiographic progression after two, five and eight years was associated with hand bone loss defined by HBLsdc. By HBLtertiles there were significant associations at all time-points except at eight years. The change in DXR at one year (ChDXR1yr) correlated significantly and inversely with the change in SHS (ChSHS) at two, five and eight years. Multivariate analysis showed that only change in SHS during the first year and the presence of anti-CCP were independent predictors of long-term progressive joint damage. If radiographic scores were not included, DXR-BMD loss was an independent predictor. Patients with great bone loss by HBLtertiles had significantly more often high disease activity after two years. However, neither bone loss by HBLsdc or HBLtertiles nor by ChDXR1yr was an independent predictor of remission after two, five and eight years. This study confirms previous reports of an association of decrease in DXR-BMD during the first disease year with progression of radiographic joint damage over an extended period of time. This association was independent in a regression model only when radiological findings were excluded suggesting a possible predictive role of DXR-BMD in clinical practice when radiographic evaluation is not available. However, further studies are required before this can be established.', 'The aim of this 2-year longitudinal observational study was to explore hand bone loss as a disease outcome measure in established rheumatoid arthritis (RA). A cohort of 215 patients with RA (170 women and 45 men, aged 20-70 years) were recruited from the Oslo RA registry and studied for changes in hand bone mass during a 2-year follow-up. Digital X-ray radiogrammetry (DXR) was used to measure cortical hand bone mineral density (BMD) and metacarpal cortical index, whereas dual-energy X-ray absorptiometry (DXA) was used to assess whole hand BMD, which measures total cortical and trabecular bone. DXA-BMD total hip and spine and informative data for disease and therapy were also collected. Hand bone loss could be revealed over a 2-year follow-up measured by DXR-BMD (-0.90%, P < 0.01), but not by DXA-BMD (0.00%, P = 0.87). DXA-BMD hand bone loss was only observed in patients with disease duration < or = 3 years and not in patients with longer disease duration (-0.96% versus 0.24%, P < 0.01), whereas loss of DXR-BMD was independent of disease duration. Disease activity (measured by the disease activity score including 28 joints) independently predicted loss of DXR-BMD but not changes in the DXA-BMD hand in the multivariate analysis. The change in DXR metacarpal cortical index was highly correlated to DXR-BMD (r = 0.94, P < 0.001). These data suggest that DXR-BMD may be a more appropriate technique to identify RA-related bone involvement in hands compared with DXA-BMD measurement, but further studies are needed to explore this hypothesis.']
255	67	255_ovarian_cyc_cyclophosphamide_amh	['ovarian', 'cyc', 'cyclophosphamide', 'amh', 'fertility', 'pof', 'ovarian failure', 'ovarian reserve', 'amenorrhea', 'reserve', 'women', 'menstrual', 'gnrh', 'hormone', 'sle', 'iv cyc', 'premature ovarian', 'menopause', 'fsh', 'preservation']	['ovarian insufficiency', 'ovarian failure', 'ovarian reserve', 'systemic lupus', 'lupus erythematosus', 'premature ovarian', 'progesterone', 'ovarian function', 'treated cyclophosphamide', 'lupus']	['ovarian', 'cyclophosphamide', 'fertility', 'ovarian failure', 'ovarian reserve', 'amenorrhea', 'menstrual', 'iv cyc', 'premature ovarian', 'menopause']	['ovarian', 'cyc', 'cyclophosphamide', 'fertility', 'ovarian failure', 'ovarian reserve', 'amenorrhea', 'reserve', 'women', 'menstrual']	['To perform systematic assessment of ovarian reserve markers using a combination of tests in juvenile systemic lupus erythematosus (JSLE) patients without amenorrhoea. Twenty-seven consecutive JSLE female patients and 13 healthy controls without amenorrhoea were evaluated for 6 months. Ovarian reserve was assessed during early follicular phase by serum levels of follicle stimulating hormone (FSH), luteinising hormone (LH), estradiol, inhibin A, inhibin B and anti-Mullerian hormone (AMH). Ovarian size was measured by abdominal ultrasonography. Demographic data, disease activity, damage and treatment were also analysed. The median of current age was similar in JSLE patients and controls (16.5 vs. 15years, p=0.31) with a significantly higher age at menarche (13 vs. 12years, p=0.03). A trend of lower median total antral follicle count was observed in JSLE compared to controls (9 vs. 14.5, p=0.062) with similar median of other ovarian reserve parameters (p>0.05). Further evaluation of patients treated with cyclophosphamide and those without this treatment revealed a higher median FSH levels (6.4 vs. 4.6 IU/L, p=0.023). Inhibin B, AMH levels and ovarian volume were also lower but did not reach statistical significance (10.8 vs. 27.6 pg/mL, p=0.175; 0.6 vs. 1.5 ng/mL, p=0.276; 3.4 vs. 5 cm3, p=0.133; respectively). LH (2.7 vs. 2.9 IU/L, p=0.43), estradiol (50 vs. 38 pg/mL, p=0.337) and inhibin A (1.1 vs. 0 pg/mL, p=0.489) levels were comparable in both groups. Our study suggests that ovarian reserve after cyclophosphamide treatment may be hampered in spite of the presence of menstrual cycles emphasising the relevance of gonadal protection during the use of this alkylating agent.', "Standard treatment for severe granulomatosis with polyangiitis (Wegener's) (GPA) is daily oral cyclophosphamide (CYC), a cytotoxic agent associated with ovarian failure. In this study, we assessed the rate of diminished ovarian reserve in women with GPA who received CYC versus methotrexate (MTX). Patients in the Wegener's Granulomatosis Etanercept Trial received either daily CYC or weekly MTX and were randomized to etanercept or placebo. For all women ages <50 years, plasma samples taken at baseline or early in the study were evaluated against samples taken later in the study to compare levels of anti-Müllerian hormone (AMH) and follicle-stimulating hormone (FSH), endocrine markers of remaining egg supply. Diminished ovarian reserve was defined as an AMH level of <1.0 ng/ml. Of 42 women in this analysis (mean age 35 years), 24 had CYC exposure prior to enrollment and 28 received the drug during the study. At study entry, women with prior CYC exposure had significantly lower AMH, higher FSH, and a higher rate of early menstruation cessation. For women with normal baseline ovarian function, 6 of 8 who received CYC during the trial developed diminished ovarian reserve, compared to 0 of 4 who did not receive CYC (P < 0.05). Changes in AMH correlated inversely with cumulative CYC dose (P < 0.01), with a 0.74 ng/ml decline in AMH level for each 10 gm of CYC. Daily oral CYC, even when administered for less than 6 months, causes diminished ovarian reserve, as indicated by low AMH levels. These data highlight the need for alternative treatments for GPA in women of childbearing age.", 'Ovarian toxicity is a dreaded complication of cyclophosphamide (CYC). With the use of lower cumulative doses of intravenous CYC (modified NIH regimens) and availability of better markers of ovarian toxicity, the incidence of ovarian dysfunction needs reassessment. Lupus disease activity, by itself, is also believed to affect ovarian function negatively. This single-centre prospective cohort study recruited 50 female patients of severe lupus aged 18-40\u2009years. Twenty-five patients each received induction with either monthly intravenous CYC (0.5-0.75\u2009g/m2) for 6-9\u2009months or daily oral mycophenolate mofetil (MMF). Details of menstrual irregularities; serum levels of FSH, LH, estradiol, AMH, and inhibin B; and sonographic assessment of ovarian volume and antral follicular count were done at baseline and 6\xa0months after treatment. Amenorrhoeic patients were re-evaluated at 1\xa0year. Mean (SD) age of subjects in the CYC and MMF groups was 31.4 (6.3) and 28.4 (4.4) years, respectively. Mean (SD) SLEDAI at the initiation of therapy was 7.2 (2.5) in the CYC group and 5.8 (3.4) in the MMF group. The mean cumulative dose of CYC used was 4.6 (1.8) g. Three patients in the CYC group (versus none in MMF) had amenorrhoea at 6\xa0months-two of these regained menses within 6\xa0months, while only one (4%) developed sustained amenorrhoea (lasting more than 12\u2009months) at 41\u2009years of age, likely menopause. Serum FSH levels increased (p\u2009=\u20090.03), while AMH (p\u2009=\u20090.002) and inhibin B (p\u2009<\u20090.001) levels decreased significantly with 6\xa0months of CYC therapy. Ovarian volume also reduced significantly (p\u2009=\u20090.005) with 6\xa0months of CYC therapy, while antral follicular count reduced numerically (p\u2009=\u20090.32). Levels of AMH, inhibin-B, estradiol, ovarian volume, and antral follicular count after 6\xa0months therapy were significantly lesser in the CYC group compared to the MMF group, despite being similar before the start of therapy. Ovarian dysfunction with monthly intravenous CYC (modified NIH regimen) was predominantly subclinical, with a negative effect on ovarian reserve. No premature ovarian failure was noted at 1\xa0year. No ovarian dysfunction occurred in the MMF group, despite having patients with severe background lupus. Use of intravenous CYC for induction may thus not be restricted in young lupus females with incomplete families for fear of gonadotoxicity, especially in life- or organ-threatening situations, where the benefits outweigh this subclinical risk.']
256	66	256_mctd_connective_connective tissue_tissue disease	['mctd', 'connective', 'connective tissue', 'tissue disease', 'uctd', 'mixed connective', 'u1', 'disease mctd', 'tissue', 'mixed', 'ctd', 'rnp', 'smn', 'anti u1', 'u1 rnp', 'anti smn', 'undifferentiated', 'mctd patients', 'evolution', 'ctds']	['lupus erythematosus', 'systemic lupus', 'lupus', 'scleroderma', 'sjögren syndrome', 'tissue diseases', 'systemic sclerosis', 'polymyositis', 'myositis', 'tissue disease']	['mctd', 'connective tissue', 'tissue disease', 'uctd', 'mixed connective', 'disease mctd', 'ctd', 'u1 rnp', 'mctd patients', 'ctds']	['connective', 'connective tissue', 'tissue', 'mixed', 'undifferentiated', 'evolution', 'antibodies', 'systemic', 'anti', 'criteria']	["Mixed connective tissue disease (MCTD) is an immune-mediated, systemic disorder of unknown aetiology. As the epidemiology of the disease is largely unknown, the authors performed a nationwide cross-sectional retrospective study to assess the prevalence and incidence of MCTD in Norway. Every adult patient (≥ 18 years) with MCTD seen at one of the departments of rheumatology was reviewed for inclusion. Only patients who satisfied the following four criteria were included: clinical diagnosis of MCTD verified by a rheumatologist; positive serum anti-ribonucleoprotein antibody test; fulfilment of at least one of three of following criteria sets: the modified Sharp's criteria, the criteria of Alarcón-Segovia and Villareal and those of Kasukawa; and exclusion of other connective tissue diseases. The four inclusion criteria were fulfilled by 147 adult Caucasian patients. The female to male ratio was 3.3 and the mean age at diagnosis of adult-onset MCTD was 37.9 years (95% CI 35.3 to 40.4 years). At the end of 2008, the point prevalence of living adult MCTD patients in Norway was 3.8 (95% CI 3.2 to 4.4) per 100,000 adults. The incidence of adult-onset MCTD in Norway during the period from 1996 to 2005 was 2.1 (95% CI 1.7 to 2.5) per million per year. MCTD has a female predominance and the incidence and prevalence of MCTD is low, and lower than reported figures for polymyositis, dermatomyositis, systemic sclerosis and systemic lupus erythematosus. The prevalence estimates were similar across the three criteria sets of MCTD.", "Anti-U1-RNP antibodies are necessary for the diagnosis of mixed connective tissue disease (MCTD), but they are also prevalent in other connective tissue diseases, especially systemic lupus erythematosus (SLE), from which distinction remains challenging. We aimed to describe the presentation and outcome of patients with anti-U1-RNP antibodies and to identify factors to distinguish MCTD from SLE. We retrospectively applied the criteria sets for MCTD, SLE, systemic sclerosis (SSc) and rheumatoid arthritis (RA) to all patients displaying anti-U1-RNP antibodies in the hospital of Caen from 2000 to 2020. Thirty-six patients were included in the analysis. Eighteen patients (50%) satisfied at least one of the MCTD classifications, 11 of whom (61%) also met 2019 ACR/EULAR criteria for SLE. Twelve other patients only met SLE without MCTD criteria, and a total of 23 patients (64%) met SLE criteria. The most frequent manifestations included Raynaud's phenomenon (RP, 91%) and arthralgia (67%). We compared the characteristics of patients meeting only the MCTD (n\u2009=\u20097), SLE (n\u2009=\u200912), or both (n\u2009=\u200911) criteria. Patients meeting the MCTD criteria were more likely to display SSc features, including sclerodactyly (p\u2009<\u20090.01), swollen hands (p\u2009<\u20090.01), RP (p\u2009=\u20090.04) and esophageal reflux (p\u2009<\u20090.01). The presence of scleroderma features (swollen hands, sclerodactyly, gastro-oesophageal reflux), was significantly associated with the diagnosis of MCTD. Conversely, the absence of those manifestations suggested the diagnosis of another definite connective tissue disease, especially SLE.", 'The concept of mixed connective tissue disease (MCTD) as a separate connective tissue disease (CTD) has persisted for more than four decades. High titers of antibodies targeting the U1 small nuclear ribonucleoprotein particle (U1 snRNP) in peripheral blood are a sine qua non for the diagnosis of MCTD, in addition to distinct clinical features including Raynaud\'s phenomenon (RP), \\puffy hands,\\" arthritis, myositis, pleuritis, pericarditis, interstitial lung disease (ILD), and pulmonary hypertension (PH). Recently, population-based epidemiology data from Norway estimated the point prevalence of adult-onset MCTD to be 3.8 per 100,000 and the mean annual incidence to be 2.1 per million per year, supporting the notion that MCTD is the least common CTD. Little is known about the etiology of MCTD, but recent genetic studies have confirmed that MCTD is a strongly HLA (\u200bhuman leukocyte antigen)-linked disease, as the HLA profiles of MCTD differ distinctly from the corresponding profiles of ethnically matched healthy controls and other CTDs. In the first section of this review, we provide an update on the clinical, immunological, and genetic features of MCTD and discuss the relationship between MCTD and the other CTDs. Then we proceed to discuss the recent advances in therapy and our current understanding of prognosis and prognostic factors, especially those that are associated with the more serious pulmonary and cardiovascular complications of the disease. In the final section, we discuss some of the key, unresolved questions related to anti-RNP-associated diseases and indicate how these questions may be approached in future studies."']
257	65	257_learning_machine_algorithms_machine learning	['learning', 'machine', 'algorithms', 'machine learning', 'algorithm', 'ai', 'deep learning', 'artificial intelligence', 'artificial', 'intelligence', 'neural', 'axspa', 'data', 'big data', 'neural network', 'big', 'deep', 'images', 'performance', 'ppv']	['rheumatology', 'rheumatologist', 'machine learning', 'deep learning', 'support vector', 'predictive', 'learning algorithms', 'learning ml', 'learning models', 'sacroiliitis']	['learning', 'algorithms', 'machine learning', 'ai', 'deep learning', 'artificial intelligence', 'axspa', 'big data', 'neural network', 'images']	['learning', 'machine', 'algorithms', 'algorithm', 'deep learning', 'artificial intelligence', 'artificial', 'intelligence', 'neural', 'data']	['Deep learning has emerged as the leading method in machine learning, spawning a rapidly growing field of academic research and commercial applications across medicine. Deep learning could have particular relevance to rheumatology if correctly utilized. The greatest benefits of deep learning methods are seen with unstructured data frequently found in rheumatology, such as images and text, where traditional machine learning methods have struggled to unlock the trove of information held within these data formats. The basis for this success comes from the ability of deep learning to learn the structure of the underlying data. It is no surprise that the first areas of medicine that have started to experience impact from deep learning heavily rely on interpreting visual data, such as triaging radiology workflows and computer-assisted colonoscopy. Applications in rheumatology are beginning to emerge, with recent successes in areas as diverse as detecting joint erosions on plain radiography, predicting future rheumatoid arthritis disease activity, and identifying halo sign on temporal artery ultrasound. Given the important role deep learning methods are likely to play in the future of rheumatology, it is imperative that rheumatologists understand the methods and assumptions that underlie the deep learning algorithms in widespread use today, their limitations and the landscape of deep learning research that will inform algorithm development, and clinical decision support tools of the future. The best applications of deep learning in rheumatology must be informed by the clinical experience of rheumatologists, so that algorithms can be developed to tackle the most relevant clinical problems.', 'Investigation of the potential applications of artificial intelligence (AI), including machine learning (ML) and deep learning (DL) techniques, is an exponentially growing field in medicine and healthcare. These methods can be critical in providing high-quality care to patients with chronic rheumatological diseases lacking an optimal treatment, like rheumatoid arthritis (RA), which is the second most prevalent autoimmune disease. Herein, following reviewing the basic concepts of AI, we summarize the advances in its applications in RA clinical practice and research. We provide directions for future investigations in this field after reviewing the current knowledge gaps and technical and ethical challenges in applying AI. Automated models have been largely used to improve RA diagnosis since the early 2000s, and they have used a wide variety of techniques, e.g., support vector machine, random forest, and artificial neural networks. AI algorithms can facilitate screening and identification of susceptible groups, diagnosis using omics, imaging, clinical, and sensor data, patient detection within electronic health record (EHR), i.e., phenotyping, treatment response assessment, monitoring disease course, determining prognosis, novel drug discovery, and enhancing basic science research. They can also aid in risk assessment for incidence of comorbidities, e.g., cardiovascular diseases, in patients with RA. However, the proposed models may vary significantly in their performance and reliability. Despite the promising results achieved by AI models in enhancing early diagnosis and management of patients with RA, they are not fully ready to be incorporated into clinical practice. Future investigations are required to ensure development of reliable and generalizable algorithms while they carefully look for any potential source of bias or misconduct. We showed that a growing body of evidence supports the potential role of AI in revolutionizing screening, diagnosis, and management of patients with RA. However, multiple obstacles hinder clinical applications of AI models. Incorporating the machine and/or deep learning algorithms into real-world settings would be a key step in the progress of AI in medicine.', 'In this review article, we describe the development and application of machine-learning models in the field of rheumatology to improve the detection and diagnosis rates of underdiagnosed rheumatologic conditions, such as ankylosing spondylitis and axial spondyloarthritis (axSpA). In an attempt to aid in the earlier diagnosis of axSpA, we developed machine-learning models to predict a diagnosis of ankylosing spondylitis and axSpA using administrative claims and electronic medical record data. Machine-learning algorithms based on medical claims data predicted the diagnosis of ankylosing spondylitis better than a model developed based on clinical characteristics of ankylosing spondylitis. With additional clinical data, machine-learning algorithms developed using electronic medical records identified patients with axSpA with 82.6-91.8% accuracy. These two algorithms have helped us understand potential opportunities and challenges associated with each data set and with different analytic approaches. Efforts to refine and validate these machine-learning models are ongoing. We discuss the challenges and benefits of machine-learning models in healthcare, along with potential opportunities for its application in the field of rheumatology, particularly in the early diagnosis of axSpA and ankylosing spondylitis.']
258	65	258_spondylodiscitis_discitis_pyogenic_abscess	['spondylodiscitis', 'discitis', 'pyogenic', 'abscess', 'epidural', 'vertebral osteomyelitis', 'antibiotic', 'vertebral', 'epidural abscess', 'osteomyelitis', 'infection', 'antibiotics', 'blood cultures', 'spinal', 'imaging', 'infectious', 'biopsy', 'surgical', 'cases', 'metronidazole']	['infectious spondylitis', 'infectious spondylodiscitis', 'spinal infections', 'pyogenic spondylodiscitis', 'septic spondylodiscitis', 'pyogenic spondylitis', 'vertebral osteomyelitis', 'spinal infection', 'spondylitis', 'spondylodiscitis']	['spondylodiscitis', 'discitis', 'abscess', 'vertebral osteomyelitis', 'epidural abscess', 'osteomyelitis', 'infection', 'spinal', 'biopsy', 'metronidazole']	['spondylodiscitis', 'pyogenic', 'abscess', 'epidural', 'vertebral osteomyelitis', 'antibiotic', 'vertebral', 'epidural abscess', 'osteomyelitis', 'infection']	['To analyze the clinical, microbiological, and radiologic features of patients without drug addiction suffering from spontaneous pyogenic vertebral osteomyelitis. We collected all microbiologically proved cases of pyogenic vertebral osteomyelitis seen between January 1980 and December 1999 in a teaching hospital. Patients with prior spinal instrumentation or surgery and injection drug users were excluded. Sixty-four patients, with a mean age of 59 +/- 17 years, were identified. In 29 (45%) patients, 1 or more underlying medical illnesses were found. The mean duration of symptoms before hospital admission was 48 +/- 40 days. Neurologic impairment was present in 18 (28%) patients. Staphylococcus aureus and gram-negative bacilli, mainly Escherichia coli, were the predominant etiologic agents. Blood cultures were positive in 72% (46/64) of cases. The cultures of spinal specimens obtained by x-ray-guided biopsy were positive in 52% (11/21) of cases, and those obtained by open biopsy in 75% (15/20) of cases. Plain radiography showed abnormalities in all but 7 patients. Fifty-one of 53 (96%) technetium Tc 99m diphosphonate bone scans and 40 of 44 (91%) gallium citrate Ga 67 bone scans showed increased uptake of tracers in the involved area. Paraspinal and epidural extension was found on computed tomography and/or magnetic resonance imaging in 74% (39/53) of cases; the presence of an extra-vertebral extension was not associated with the development of neurologic findings in many patients. Two patients died in relation to the infectious process and 3 relapsed; functional sequelae often were found. Spontaneous pyogenic vertebral osteomyelitis in nondrug users is a disease that affects mainly older patients suffering underlying medical illnesses. S aureus and E coli are the main causative microorganisms. Positive blood cultures frequently aided the diagnosis. Extra-vertebral extension is frequent but does not indicate a worse prognosis. Although life outcome is good, functional sequelae are common. Diagnostic delay before admission is a concern, and the physician should be alert to the possibility of this condition in patients with back or neck pain.', 'Pyogenic spondylitis is a condition with low incidence that can lead to neurological sequelae and even life-threatening conditions. While conservative methods, including antibiotics and bracing, are considered the first-line treatment option for pyogenic spondylitis, it is important to identify patients who require early surgical intervention to prevent progressive neurologic deficits or deterioration of the systemic condition. Surgical treatment should be considered in patients with progressive neurologic deficits or deteriorating systemic condition. However, currently, there is a lack of treatment guidelines, particularly with respect to whether surgical treatment is necessary for pyogenic spondylitis. This study aims to analyze the radiological epidural abscess on MRI and clinical factors to predict the need for early surgical intervention in patients with pyogenic spondylitis and provide comprehensive insight into the necessity of early surgical intervention in these patients. This study retrospectively reviewed 47 patients with pyogenic spondylitis including spondylodiscitis, vertebral osteomyelitis, epidural abscess, and/or psoas abscess. All patients received plain radiographs, and a gadolinium-enhanced magnetic resonance imaging (MRI) scan. All patients have either tissue biopsies and/or blood cultures for the diagnosis of a pathogen. Demographic data, laboratory tests, and clinical predisposing factors including comorbidities and concurrent other infections were analyzed. We analyzed 47 patients, 25 of whom were female, with a mean age of 70,7 years. MRI revealed that 26 of 47 patients had epidural abscesses. The surgical group had a significantly higher incidence of epidural abscess than the non-surgical group (p\u2009=\u20090.001). In addition, both CRP and initial body temperature (BT) were substantially higher in the surgical group compared to the non-surgical group. There was no significant difference between the surgical group and the non-surgical group in terms of age, gender, comorbidities, and concurrent infectious disorders, as well as the number of affected segments and affected spine levels. However, the surgical group had lengthier hospital stays and received more antibiotics. The presence of an epidural abscess on MRI should be regarded crucial in the decision-making process for early surgical treatment in patients with pyogenic spondylitis in order to improve clinical outcomes.', 'To develop recommendations about identifying the causative organism, obtaining imaging studies, and selecting pharmacological and non-pharmacological treatments in adults with pyogenic discitis and vertebral osteomyelitis (PDVO). A rheumatologist and an infectiologist drafted recommendations based on their personal experience and a review of studies in English or French retrieved on Medline using the following search terms: \\infectious spondylodiscitis\\", \\"infectious spondylitis\\", \\"spondylodiscitis\\", \\"discitis\\", \\"vertebral osteomyelitis\\", \\"spine infection\\", and \\"bone and joint infections\\". The recommendations were submitted to four experts for validation. 85 articles were selected for detailed review. No prospective randomized controlled trials were identified. Antimicrobial therapy should be initiated only after recovery of the causative organism in blood cultures or percutaneous disk biopsy specimens, except in patients with neutropenia or severe sepsis. The initial treatment rests on a combination of two bactericidal and synergistic antimicrobials in high dosages. The total duration of antimicrobial therapy should be 12 weeks at least. Radiographs of the spine and chest and magnetic resonance imaging (MRI) of the spine should be performed routinely during the initial evaluation. In PDVO due to hematogenous dissemination of a streptococcus or staphylococcus, routine echocardiography may be in order. Radiographs centered on the affected disk should be obtained 1 and 3 months into antimicrobial therapy and 3 months after treatment discontinuation. Follow-up MRI is usually unnecessary when the clinical and laboratory abnormalities respond to treatment. If not, or if the initial investigations show a collected abscess, a repeat MRI after 1 month of antimicrobial treatment may be useful. Clinical and laboratory follow-up is mandatory throughout antimicrobial therapy and during the first 6 months after treatment discontinuation. Recommendations based on descriptive studies and expert opinion were developed. They can be expected to improve the quality and uniformity of PDVO management. Further studies are needed to improve the level of evidence that is available for developing recommendations. In particular, prospective randomized multicenter studies should be performed to compare the intravenous to the oral route for initial antimicrobials administration and to compare different treatment durations."']
259	63	259_clavicle_plate_clavicle fractures_acromioclavicular	['clavicle', 'plate', 'clavicle fractures', 'acromioclavicular', 'fixation', 'ac', 'fractures', 'clavicle fracture', 'hook plate', 'distal clavicle', 'fracture', 'hook', 'acj', 'acromioclavicular joint', 'rockwood', 'clavicular', 'midshaft', 'ac joint', 'plate fixation', 'constant']	['clavicle fracture', 'clavicle fractures', 'clavicular fractures', 'lateral clavicle', 'distal clavicle', 'clavicle', 'acromioclavicular joint', 'fractures', 'joint dislocation', 'clavicular']	['clavicle', 'clavicle fractures', 'fractures', 'clavicle fracture', 'hook plate', 'distal clavicle', 'acromioclavicular joint', 'midshaft', 'ac joint', 'plate fixation']	['clavicle', 'plate', 'acromioclavicular', 'fixation', 'fractures', 'distal clavicle', 'fracture', 'hook', 'clavicular', 'midshaft']	["Although clavicle fractures are common injuries in adults, simultaneous bilateral clavicle fractures are rarely reported. The present report describes 13 patients with simultaneous bilateral traumatic clavicle fractures who were treated with surgical management and followed for more than 12\xa0months postoperatively. This retrospective chart review involved skeletally mature patients with traumatic clavicle injuries. Patients with bilateral clavicle fractures who were followed up for at least 12\xa0months after surgery were included. Data regarding the patients' demographics, injury characteristics, fracture classification, comorbidities, concomitant injuries, and treatment strategies were collected. Each displaced fracture was managed with open reduction and internal fixation. Postoperative follow-up included radiographs for assessment of bone union; calculation of the Constant-Murley score for shoulder function; administration of the Disability of the Arm, Shoulder, and Hand questionnaire for upper limb function; determination of the visual analogue scale score for pain; and assessment of complications. From October 2013 to November 2021, 15 patients (10 men, 5 women) were diagnosed with bilateral clavicle fractures among 1542 patients with clavicle injuries (overall incidence of 1.0%). Of these 15 patients, this study included 13 patients (8 men, 5 women; mean age, 38.3\u2009±\u200915.3\xa0years) who were followed up for more than 12\xa0months postoperatively. Among the 13 patients, 10 (77.0%) had associated concomitant injuries, and 25 sides were fixed with internal plate fixation. After a follow-up period of 29.9\u2009±\u200928.5\xa0months, all fractures achieved bone healing. Eleven patients attained excellent shoulder function on both sides and returned to their pre-injury daily activities, and the remaining two patients had unilateral shoulder dysfunction. No complications occurred. Bilateral clavicle fractures are extremely rare and associated with polytrauma. Open reduction and internal fixation is recommended for such patients, especially those with severe chest injuries, because osteosynthesis of the clavicle can improve respiratory function and reduce the duration of functional disability.", 'Treatment of lateral fractures of the clavicle is challenging and has been controversially discussed for a long time due to high non-union rates in non-operative treatment and high complication rates in surgical treatment. Acromioclavicular joint instability due to the injury of the closely neighbored coraco-clavicular ligaments can result in a cranialization of the medial clavicle shaft. A recently developed implant showed a promising functional outcome in a small collective of patients. In this prospective study, 20 patients with a mean age of 40.7 ± 11.3 years with a dislocated fracture of the lateral clavicle (Jäger&Breitner I-III, Neer I-III) were enrolled. All patients were surgically treated using the locking compression plate (LCP) for the superior anterior clavicle (Synthes®). Functional outcome was recorded using the Munich Shoulder Questionnaire (MSQ) allowing for qualitative self-assessment of the Shoulder Pain and Disability Index (SPADI), of the Disability of the Arm, Shoulder and Hand (DASH) score and of the Constant Score. Acromioclavicular joint stability was evaluated using the Taft-Score. The mean follow-up was 14.2 ± 4.0 months. The mean MSQ was 87.0 ± 7.4 points, the mean SPADI 91.1 ± 11.3 points, the mean DASH score 7.6 ± 7.3 points and the mean normative age- and sex-specific Constant Score 85.6 ± 8.0 points. The mean Taft Score resulted in 10.7 ± 1.0 points. The mean Taft Score in lateral clavicular fractures with fracture gap between the coracoclavicular ligaments in combination with a rupture of the conoid ligament (J&B II a, Neer II B; n =11) was with 10.3 ± 0.9 points significantly lower than the mean Taft Score of all other types of lateral clavicle fractures (J&B I, II b, III; n =9) which resulted in 11.3 ± 0.9 points (p<0.05). The Synthes® LCP superior anterior clavicle plate allows for a safe stabilization and good functional outcome with high patient satisfaction in fractures of the lateral clavicle. However, in fractures type Jäger&Breitner II a, Neer II B a significant acromioclavicular joint instability was observed and additional reconstruction of the coracoclavicular ligaments should be performed. ClinicalTrials.gov NCT02256059. Registered 02 October 2014.', 'The locking plate is a useful treatment for lateral clavicle fractures, however, there are limits to the fragment size that can be fixed. The current study aimed to measure the screw angles of three locking plates for lateral clavicle fractures. In addition, to assess the number of screws that can be inserted in different fragment sizes, to elucidate the size limits for locking plate fixation. The following three locking plates were analyzed: the distal clavicle plate [Acumed, LLC, Oregon, the USA], the LCP clavicle plate lateral extension [Depuy Synthes, LLC, PA, the USA], and the HAI clavicle plate [HOMS Engineering, Inc., Nagano, Japan]. We measured the angles between the most medial and lateral locking screws in the coronal plane and between the most anterior and posterior locking screws in the sagittal plane. A computer simulation was used to position the plates as laterally as possible in ten normal three-dimensional clavicle models. Lateral fragment sizes of 10, 15, 20, 25, and 30\u2009mm were simulated in the acromioclavicular joint, and the number of screws that could be inserted in the lateral fragment was assessed. Subsequently, the area covered by the locking screws on the inferior surface of the clavicle was measured. The distal clavicle plate had relatively large screw angles (20° in the coronal plane and 32° in the sagittal plane). The LCP clavicle lateral extension had a large angle (38°) in the sagittal plane. However, the maximum angle of the HAI clavicle plate was 13° in either plane. The distal clavicle plate allowed most screws to be inserted in each size of bone fragment. For all locking plates, all screws could be inserted in 25\u2009mm fragments. The screws of distal clavicle plate covered the largest area on the inferior surface of the clavicle. Screw angles and the numbers of screws that could be inserted in the lateral fragment differed among products. Other augmented fixation procedures should be considered for fractures with fragment sizes <\u200925\u2009mm that cannot be fixed with a sufficient number of screws.']
260	63	260_pain_chronic pain_cwp_chronic	['pain', 'chronic pain', 'cwp', 'chronic', 'widespread pain', 'widespread', 'musculoskeletal', 'musculoskeletal pain', 'cmp', 'chronic widespread', 'chronic musculoskeletal', '95 ci', 'ci', '95', 'health', 'population', 'prevalence', 'care', 'survey', 'msk']	['musculoskeletal pain', 'pain occurrence', 'pain chronic', 'chronic pain', 'pain extent', 'regional pain', 'chronic musculoskeletal', 'pain intensity', 'widespread pain', 'pain sites']	['pain', 'chronic pain', 'cwp', 'widespread pain', 'musculoskeletal', 'musculoskeletal pain', 'chronic widespread', 'chronic musculoskeletal', '95 ci', 'health']	['pain', 'chronic pain', 'chronic', 'widespread pain', 'widespread', 'musculoskeletal', 'musculoskeletal pain', 'health', 'population', 'prevalence']	['To investigate the frequency and health impact of chronic multi-site musculoskeletal pain, in a representative UK sample. Population postal questionnaire survey, using 16 general practices in the southeast of England, nationally representative urban/rural, ethnic and socioeconomic mix. A random selection of 4049 registered patients, aged 18 or over, were sent a questionnaire. The main outcome measures were chronic pain location, identified using a pain drawing; distress, pain intensity and disability as measured by the GHQ12 and the Chronic Pain Grade. A total of 2445 patients (60%) responded to the survey (44% male, mean age 52 yrs); 45% had chronic musculoskeletal pain. Of those with chronic pain, three quarters had pain in multiple sites (two or more sites). Variables significantly predicting this were: age under 55, [odds ratio (OR) 0.5, 95% confidence interval (CI) 0.4, 0.6]; psychological distress (OR 1.8, CI at 95% 1.4, 2.2) and high pain intensity (OR 5.2, CI at 95% 4.1, 6.7). Only 33% of multi-site pain distributions conformed to the American College of Rheumatology definition of chronic widespread pain. Multi-site chronic pain is more common than single-site chronic pain and is commonly associated with other problems. Indiscriminate targeting of research and care for chronic musculoskeletal pain on single sites may often be inappropriate.', 'To determine the prevalence of pain complaints, specifically of chronic widespread pain, in the general population; and to explore the utilization of health services by various pain groups. Cross sectional population survey of 2210 adults in the southern part of Israel, who were classified into 5 pain groups: no pain, transient pain, chronic regional pain, chronic widespread pain, and other. Participants were interviewed about pain patterns and utilization of health services. Forty-four percent reported pain on the day of the interview. The prevalence of chronic widespread pain in the study population was 9.9%, 14% in women and 3% in men (p<0.01). The prevalence in the Israeli adult population was estimated after adjusting for sex and age as 10.2%. The prevalence of any chronic pain (regional or widespread) increased with age. The prevalence of chronic widespread pain was significantly higher in women than in men across all age groups (p<0.01). Persons with chronic widespread pain reported most frequent visits to their physicians (10.8 visits/year) and most frequent use of antiinflammatory and analgesic drugs. They were more frequently referred to specialists and tended to be hospitalized slightly more often. In the general population in Israel, widespread pain is common, and its prevalence is comparable with reports from USA, UK, and Canada.', 'Chronic musculoskeletal pain (CMP) causes significant health loss worldwide. Given that cultural factors may affect pain processing, it is key to have more information regarding CMP epidemiology in Latin America. In this study, we aimed to determine the prevalence of CMP and chronic widespread pain (CWP) in Chile. This was a cross-sectional survey study. We used data recollected in the 2016-2017 Chilean National Health Survey, a nationwide household survey. Our study population included subjects older than 14 years living in urban and rural Chile. We defined CMP as nontraumatic pain with a duration of longer than 3 months. Chronic widespread pain was defined by the presence of CMP in 5 body regions. The association between CMP and CWP and potential risk factors was investigated through univariate and multivariate logistic regression models. After excluding subjects with missing information our final sample constituted 4045 subjects. Chronic musculoskeletal pain was present in 21.8% (95% confidence interval, 19.6%-24.1%) and CWP in 4.2% (95% confidence interval, 3.3%-5.1%). Significant risk factors in multivariate analysis were older age, female sex, lower educational level, and depressive symptoms. Factors associated with a reduced risk of CMP were not being married and moderate alcohol consumption. One of 5 Chilean people has chronic pain, and 1 of 20 has CWP. Data regarding alcohol and pain have been controversial in previous studies; therefore, this decreased risk in moderate consumers should be further explored. Chronic widespread pain shared risk factors and protective factors with CMP but with a higher magnitude of association.']
261	63	261_ses_socioeconomic_socioeconomic status_health	['ses', 'socioeconomic', 'socioeconomic status', 'health', 'status', 'disparities', 'income', 'education', 'hispanic', 'african', 'care', 'arthritis', 'outcomes', 'haq', 'status ses', 'ses measures', 'ethnic', 'african americans', 'americans', 'social']	['arthritis prevalence', 'rheumatoid arthritis', 'arthritis ra', 'rheumatoid', 'socioeconomic status', 'arthritis', 'rheumatic musculoskeletal', 'health outcomes', 'determinants health', 'socioeconomic']	['socioeconomic', 'socioeconomic status', 'health', 'disparities', 'arthritis', 'outcomes', 'ses measures', 'ethnic', 'african americans', 'social']	['socioeconomic', 'socioeconomic status', 'health', 'status', 'disparities', 'income', 'education', 'care', 'arthritis', 'outcomes']	['To examine cross-sectional baseline data from the Consortium for the Longitudinal Evaluation of African Americans with Early Rheumatoid Arthritis registry for the association between socioeconomic status (SES) with clinical and self-report health outcomes. We analyzed data on 937 African Americans who provided comprehensive sociodemographic data in addition to self-reported health outcomes. SES measures included educational attainment, homeownership, household income, and occupation. Outcomes included measures of disease activity, joint damage, autoantibody status, and self-reported measures. Multivariable linear, logistic, and zero-inflated Poisson regression models were used to estimate associations of each SES measure with rheumatoid arthritis (RA) outcomes, controlling for sex, age, disease duration, comorbid conditions, body mass index, smoking, methotrexate/leflunomide use, and biologic agent use. The mean age was 54 years, 86% were women, and the mean RA disease duration was 7.8 years. Approximately 24% had less than a high school degree, 56% had a nonprofessional occupation, 75% had a household income ≤$30,000, and 55% were nonhomeowners. In multivariable regression models, significantly increased associations of disease activity measures and self-reported health outcomes were observed with low household income (≤$30,000/year) and nonhomeownership. Education less than high school was primarily associated with self-reported health outcomes. Among participants with disease duration <2 years, associations of SES were confined to self-reported measures. Our results indicate significant socioeconomic disparities in self-reported physical and mental health, clinical disease activity measures, and autoantibody status among African Americans with RA not explained by differences in demographics, medication use, and health behaviors.', "Compelling evidence suggests that socioeconomic status (SES) is a determinant of health outcomes among persons with arthritis. SES in early life has likewise been associated with various aspects of health, but the connection between childhood SES and health among people with arthritis remains to be investigated. The purpose of this study was to determine the influences of current and childhood SES on self-reported disability, depression, and physical and mental health among people with self-reported doctor-diagnosed arthritis. Data originated from a North Carolina network of primary care centers. Participants with self-reported arthritis with complete sociodemographic and relevant health information were retained in our sample (n = 782). We created summary measures for current and childhood SES from indicators of education, occupation, and homeownership, using parental SES as a proxy for participants' childhood SES. Linear regression models were used to assess the associations between health outcomes and SES variables separately and together, adjusting for key covariates. Lower childhood and current SES scores were associated with worse disability and physical health. Current SES was furthermore associated with mental health and depressive symptoms. Associations of low current and childhood SES with health outcomes remained significant when concurrently included in a linear model. Childhood and current SES are both determinants of health among persons with arthritis. This underscores the importance of childhood SES as a determinant of adult health among individuals with arthritis. Further studies should focus on these associations in different populations and across different types of arthritis.", 'Associations of socioeconomic status (SES) with the prevalence of various forms of arthritis are well documented. Increasing evidence suggests that SES during childhood is a lasting determinant of health, but its association with the onset of arthritis remains unclear. Cross-sectional data on 1276 participants originated from 22 family practices in North-Carolina, USA. We created 4-level (high, medium, low, lowest) current SES and childhood SES summary scores based on parental and participant education, occupation and homeownership. We investigated associations of individual SES characteristics, summary scores and SES trajectories (e.g. high/low) with self-reported arthritis in logistic regression models progressively adjusted for race and gender, age, then BMI, and clustered by family practice. We found evidence for independent associations of both childhood and current SES with the reporting of arthritis across our models. In covariate-adjusted models simultaneously including current and childhood SES, compared with high SES participants in the lowest childhood SES category (OR\u2009=\u20091.39 [95% CI\u2009=\u20091.04, 1.85]) and those in the low (OR\u2009=\u20091.66 [95% CI\u2009=\u20091.14, 2.42]) and lowest (OR\u2009=\u20092.08 [95% CI\u2009=\u20091.16, 3.74]) categories of current SES had significantly greater odds of having self-reported arthritis. Current SES and childhood SES are both associated with the odds of reporting arthritis within this primary-care population, although the possibly superseding influence of existing circumstances must be noted. BMI was a likely mechanism in the association of childhood SES with arthritis onset, and research is needed to elucidate further pathways linking the socioeconomic environment across life-stages and the development of rheumatic diseases.']
262	62	262_eosinophilia_ef_eosinophilic fasciitis_fasciitis	['eosinophilia', 'ef', 'eosinophilic fasciitis', 'fasciitis', 'eosinophilic', 'hes', 'fascia', 'fasciitis ef', 'peripheral eosinophilia', 'induration', 'eosinophils', 'skin', 'fps', 'hypereosinophilic', 'hypereosinophilia', 'sfe', 'thickening', 'hypereosinophilic syndrome', 'ef rare', 'patients eosinophilia']	['eosinophilic fasciitis', 'diagnosis eosinophilic', 'peripheral eosinophilia', 'severe eosinophilic', 'fasciitis ef', 'eosinophilia patients', 'patients eosinophilia', 'eosinophil', 'blood eosinophilia', 'eosinophilia']	['eosinophilia', 'eosinophilic fasciitis', 'eosinophilic', 'fasciitis ef', 'peripheral eosinophilia', 'eosinophils', 'hypereosinophilia', 'hypereosinophilic syndrome', 'ef rare', 'patients eosinophilia']	['eosinophilia', 'eosinophilic fasciitis', 'fasciitis', 'eosinophilic', 'fascia', 'peripheral eosinophilia', 'induration', 'eosinophils', 'skin', 'hypereosinophilic']	["Eosinophilic fasciitis is a rare connective tissue disease in children characterized by hardening and thickening of the skin and soft tissues, peripheral eosinophilia, elevated erythrocyte sedimentation rate, and hypergammaglobulinemia. In this study, we report three pediatric patients with eosinophilic fasciitis whose clinical presentation and response to therapy differed from those reported in the literature. All three patients were female. Two of them had Raynaud's phenomenon as an initial feature, and the third had hepatosplenomegaly. Muscle involvement with weakness was present in two patients, as documented not only by increased aldolase levels at the time of presentation but also by inflammatory changes in the muscle biopsy. Serum immunoglobulin G levels were increased only in the most severely involved patient. Peripheral eosinophilia was present in all three cases. All three patients responded well to prednisone therapy. Two patients had a uni-phasic course, and one required further therapy to control a postinfection relapse. In summary, we found that Raynaud's phenomenon and hepatosplenomegaly can be part of the spectrum of clinical manifestations of childhood eosinophilic fasciitis. Identification as eosinophilic fasciitis and not scleroderma, despite hand involvement and Raynaud's phenomenon, can suggest that the illness may be steroid responsive.", "Eosinophilic fasciitis is a rare rheumatic condition characterized by inflammatory thickening of the skin and fascia, peripheral eosinophilia, elevated erythrocyte sedimentation rate and hypergammaglobulinemia. Internal organ involvement is uncommon. It is often difficult to diagnose eosinophilic fasciitis and its course may be variable. Glucocorticoids are most commonly used in the treatment but in many cases they are ineffective, requiring combined immunosuppressive treatment. Several cases of eosinophilic fasciitis and serious haematological disorders such as immune thrombocytopenia, Hodgkin's disease and aplastic anaemia have been described. The authors report an atypical severe case of eosinophilic fasciitis complicated by aplastic anaemia non responsive to treatment.", 'Symmetric skin thickening of the limbs with deep fascial inflammation is the hallmark of eosinophilic fasciitis. We describe a woman who presented with unilateral progressive skin thickening. Examination of a full thickness skin biopsy revealed an inflammatory process and fascial changes consistent with eosinophilic fasciitis. In contrast to other scleroderma mimics, eosinophilic fasciitis generally responds rapidly to glucocorticoid therapy. It is possible that unilateral eosinophilic fasciitis is under-recognized and can easily be misdiagnosed as another scleroderma variant if a full thickness biopsy is not reviewed by a dermatopathologist. Recognition of this subtype of eosinophilic fasciitis is important given the profound differences in prognosis of eosinophilic fasciitis and other scleroderma variants.']
263	62	263_cartilage_contrast agent_contrast_μct	['cartilage', 'contrast agent', 'contrast', 'μct', 'content', 'articular cartilage', 't1ρ', 'agent', 'attenuation', 'epic', 't2', 'articular', 'sgag', 'relaxation', 'cta', 'microct', 'diffusion', 'equilibrium', 'epic μct', 'ioxaglate']	['articular cartilage', 'cartilage degeneration', 'cartilage', 'glycosaminoglycan', 'computed tomography', 'osteochondral', 'collagen', 'articular', 'contrast agent', 'mri']	['cartilage', 'contrast agent', 'μct', 'articular cartilage', 't1ρ', 'attenuation', 'articular', 'cta', 'diffusion', 'ioxaglate']	['cartilage', 'contrast', 'content', 'articular cartilage', 'agent', 'attenuation', 'articular', 'relaxation', 'diffusion', 'equilibrium']	['Recently, computed tomography arthrography (CTa) was introduced as quantitative imaging biomarker to estimate cartilage sulphated glycosaminoglycan (sGAG) content in human cadaveric knees. Our aim was to assess the correlation between in\xa0vivo CTa in human osteoarthritis (OA) knees and ex\xa0vivo reference standards for sGAG and collagen content. In this prospective observational study 11 knee OA patients underwent CTa before total knee replacement (TKR). Cartilage X-ray attenuation was determined in six cartilage regions. Femoral and tibial cartilage specimens harvested during TKR were re-scanned using equilibrium partitioning of an ionic contrast agent with micro-CT (EPIC-μCT), which served as reference standard for sGAG. Next, cartilage sGAG and collagen content were determined using dimethylmethylene blue (DMMB) and hydroxyproline assays. The correlation between CTa X-ray attenuation, EPIC-μCT X-ray attenuation, sGAG content and collagen content was assessed. CTa X-ray attenuation correlated well with EPIC-μCT (r\xa0=\xa00.76, 95% credibility interval (95%CI) 0.64 to 0.85). CTa correlated moderately with the DMMB assay (sGAG content) (r\xa0=\xa0-0.66, 95%CI\xa0-0.87 to\xa0-0.49) and to lesser extent with the hydroxyproline assay (collagen content) (r\xa0=\xa0-0.56, 95%CI\xa0-0.70 to\xa0-0.36). Outcomes of in\xa0vivo CTa in human OA knees correlate well with sGAG content. Outcomes of CTa also slightly correlate with cartilage collagen content. Since outcomes of CTa are mainly sGAG dependent and despite the fact that further validation using hyaline cartilage of other joints with different biochemical composition should be conducted, CTa may be suitable as quantitative imaging biomarker to estimate cartilage sGAG content in future clinical OA research.', 'X-ray imaging of articular cartilage using anionic contrast agents has been introduced for quantification of tissue glycosaminoglycan (GAG) concentration. In this in vitro study we investigated diffusion and equilibrium distribution of an anionic contrast agent in human articular cartilage and related the results to tissue composition and integrity. Osteochondral cylinders (d=4.0mm, n=24) were prepared from femoral medial condyles (FMCs, cartilage thickness 2.13+/-0.54 mm, mean+/-standard deviation [SD]), and tibial medial plateaus ([TMPs]1.99+/-0.38 mm) of human cadaver knees. Samples were immersed for 24h at room temperature in 21 mM concentration of anionic contrast agent Hexabrix. The X-ray absorption maps and profiles were measured before immersion, and after every 2h of immersion using clinical peripheral quantitative computed tomography (pQCT). An increase in X-ray attenuation along cartilage depth, indicating a characteristic density profile increasing from superficial to deep tissue, could be seen in pQCT images acquired without contrast agent. The complete diffusion of the contrast agent into cartilage took more than 12h. However, the uronic acid concentration correlated with the contrast agent concentration in femoral cartilage (r=-0.76, n=12, P=0.004) as early as after 2h of immersion, and the linear correlation was virtually unchanged during the remaining 22 h. Similarly, the histological tissue integrity (Mankin score) correlated positively with the contrast agent concentration in tibial cartilage (r=+0.75, P=0.005) after 2h of immersion. The X-ray absorption profiles before immersion, i.e., without the contrast agent, and after 24h of immersion were significantly correlated (r=-0.76+/-0.34, mean+/-SD). Although the complete contrast agent diffusion into human articular cartilage in vitro took more than 12h, significant apparent correlations were revealed between the spatial proteoglycan (PG) and contrast agent distributions already after 2h of immersion. At the stage of incomplete penetration, however, the spatial contrast agent concentration distribution cannot directly reflect the true PG distribution as the Donnan equilibrium has not been reached. However, in degenerated cartilage the diffusion rate increases. Obviously, this can lead to the reported correlation between the bulk PG content and the bulk contrast agent concentration already at the early stages of diffusion.', 'The purpose of this study is to evaluate the effect of contrast agent charge on the contrast agent uptake ratio (CUR) in cartilage and to image the naturally occurring variations in glycosaminoglycan (GAG) content present in bovine articular cartilage. In an ex\xa0vivo bovine osteochondral plug model, we utilized three charged contrast agents (Gadopentetate/Magnevist [-2], Ioxaglate/Hexabrix [-1], and CA4+ [+4]) and μCT to image cartilage. The X-ray attenuation of the cartilage tissue after equilibration in each contrast agent was also related to the initial X-ray attenuation of each contrast agent in solution to compute the uptake of the respective contrast agent (i.e., the CUR). Use of the cationic contrast agent resulted in significantly higher equilibrium X-ray attenuations in cartilage ECM than either of the anionic contrast agents (Gadopentetate [-2] and Ioxaglate [-1]). The CUR (Mean±SD) as computed in this study was 2.38 (±0.26) for the cationic contrast agent indicating a 2.38 fold increase in computed tomography (CT) attenuation of the cartilage. For the anionic contrast agents, the CUR was 0.62 (±0.26) for Ioxaglate [-1] and 0.52 (±0.17) for Gadopentetate [-2], indicating exclusion of 38% Ioxaglate and 48% Gadopentetate from the cartilage extracellular matrix. The cationic contrast agent exhibited significant correlations between CT attenuation and GAG content whereas Ioxaglate and Gadopentetate did not (R(2)=0.83 for CA4+, R(2)=0.20 for Ioxaglate, and R(2)=0.22 for Gadopentetate). Electrostatic attraction of CA4+ allowed effective imaging of the GAG components of articular cartilage at 50% lower molar concentration than Ioxaglate and 20-fold lower molar concentration than Gadopentetate. The CA4+ contrast agent exhibited a significant correlation between CT attenuation and GAG content in ex\xa0vivo bovine osteochondral plugs.']
264	62	264_gca_gca patients_pmr_proven gca	['gca', 'gca patients', 'pmr', 'proven gca', 'polymorphism', 'drb1', 'biopsy proven', 'allele', 'susceptibility', 'hla drb1', 'arteritis gca', 'polymorphisms', 'proven', 'giant cell', 'cell arteritis', 'controls', 'giant', 'hla', 'ischemic', 'arteritis']	['arteritis gca', 'susceptibility gca', 'cell arteritis', 'polymyalgia rheumatica', 'arteritis', 'rheumatica pmr', 'gene polymorphisms', 'rheumatica', 'hla drb1', 'polymyalgia']	['gca', 'gca patients', 'pmr', 'proven gca', 'hla drb1', 'arteritis gca', 'polymorphisms', 'cell arteritis', 'ischemic', 'arteritis']	['polymorphism', 'allele', 'susceptibility', 'polymorphisms', 'giant cell', 'controls', 'giant', 'ischemic', 'arteritis', 'genotype']	['Since IFN-gamma plays a pivotal role in the pathogenesis of giant cell arteritis (GCA), a polygenic primary systemic vasculitis involving elderly people from Western countries, in the present study we analysed for first time the implication of three IFN-gamma receptor (IFNGR) 1 gene variants in the susceptibility to and clinical expression of GCA. Two hundred and sixteen biopsy-proven GCA patients and 460 matched controls were assessed. DNA from patients and controls was obtained from peripheral blood. Samples were genotyped for three single nucleotide polymorphisms (SNPs) rs1327474 (-611A/G), rs11914 (+189G7C) and rs7749390 (+95C/T) of the IFNGR1 gene using a pre-designed TaqMan allele discrimination assay. Post PCR, the genotype of each sample was attributed automatically by measuring the allelic specific fluorescence on the ABI PRISM 7900 sequence. No significant differences in the genotype or allele distribution between GCA patients and controls for the three IFNGR1 gene variants were found. Furthermore, no significant differences in the genotype distribution were observed when GCA patients were stratified according to the presence of specific clinical features of the disease such as polymyalgia rheumatica or severe ischemic complications including visual ischemic manifestations. Our results do not show an implication of IFNGR1gene polymorphisms in the susceptibility to and clinical expression of GCA.', 'Studies have shown an association between HLA-DRB1*04 and giant cell arteritis (GCA). Intercellular adhesion molecule-1 (ICAM-1) gene polymorphisms were reported to contribute susceptibility to GCA in Italian patients where susceptibility to GCA is not associated with HLA-DRB1*04 alleles. ICAM-1 is also highly expressed within inflammatory infiltrates of the blood vessels of GCA patients. To investigate the clinical implications of ICAM-1 polymorphisms in GCA, we examined their potential association and influence in the development of visual ischemic complications in a series of patients with GCA from Northwest Spain where GCA susceptibility is associated with HLA-DRB1*04. Fifty-eight biopsy proven GCA and 129 ethnically matched controls were studied. Patients and controls were genotyped for ICAM-1 polymorphism at codons 241 and 469 by PCR-RFLP. The distribution of the alleles and genotypes for each ICAM- polymorphism did not show significant differences between GCA patients and controls. Although visual manifestations were significantly more likely to occur in men than women (OR 5.2, p = 0.018), allele and genotype frequencies of ICAM-1 polymorphisms in patients with GCA were not associated with development of visual complications or anemia. Visual complications in GCA were primarily associated with carriage of an HLA-DRB1*04 allele. No evidence was found for interaction between HLA-DRB1*04 and ICAM-1 polymorphism. ICAM-1 polymorphisms are not genetic risk factors for the susceptibility and severity of GCA in Northwest Spain.', "Giant cell arteritis (GCA) and polymyalgia rheumatica (PMR) are related diseases in which diverse genetic and environmental factors are implicated. Both GCA and PMR are characterized by an intense acute phase reaction. In these sYndromes the increased production of IL-6 has been observed. To investigate further the genetic influence of IL-6 in GCA and PMR we have examined the IL-6 promoter polymorphism (G to C) at position -174 in the 5' region in a series of patients from Northwest Spain diagnosed with GCA and/or PMR. Sixtxy-two biopsy-proven GCA patients (30 of them with associated PMR) and 84 patients with isolated PMR were studied. Patients and ethnically matched controls (n = 124) were from the Lugo region (Galicia, Northwest Spain). Patients and controls were genotyped for HLA-DRB1 and IL-6 polymorphism at position -174 by molecular methods. IL-6-174 allele C was marginally increased infrequency in GCA patients with PMR manifestations compared with isolated GCA (Pcorr 0.06; OR = 2.3). The increase in the frequency of the CC genotype in GCA patients with PMR versus those with isolated GCA was statistically significant (Pcorr 0.02). The increased frequency of allele C in GCA patients with PMR was more commonly observed in HLA-DRBI *04 negative patients. However, this polymorphism was not associated with a higher risk of ischemic events in GCA or with relapses in PMR. Allele C at position -174 in the 5' promoter region of the IL-6 gene may be associated with PMR in biopsy-proven GCA patients not carrying HLA-DRBI *04 alleles."]
265	60	265_cle_uv_uvb_skin	['cle', 'uv', 'uvb', 'skin', 'ultraviolet', 'le', 'skin lesions', 'photosensitivity', 'uva', 'photoprotection', 'irradiation', 'sunscreen', 'lesions', 'cutaneous', 'mrl', 'exposure', 'lpr', 'keratinocytes', 'uv exposure', 'lupus']	['cutaneous lupus', 'lupus erythematosus', 'lupus', 'systemic lupus', 'uv exposure', 'uvb exposure', 'photosensitivity', 'uv radiation', 'uvb irradiation', 'erythematosus sle']	['cle', 'skin', 'skin lesions', 'photosensitivity', 'irradiation', 'sunscreen', 'cutaneous', 'keratinocytes', 'uv exposure', 'lupus']	['skin', 'ultraviolet', 'photosensitivity', 'photoprotection', 'irradiation', 'sunscreen', 'lesions', 'cutaneous', 'exposure', 'keratinocytes']	['Exposure to ultraviolet (UV) light is one of the major factors known to trigger cutaneous disease activity in (systemic) lupus erythematosus patients. UV light, UVB in particular, is a potent inducer of apoptosis. Currently, disturbed clearance of apoptotic cells is one of the concepts explaining the development of inflammation in lupus patients. We review the role of apoptotic cells and autoantibodies in the pathogenesis of UVB induced skin lesions.', 'To determine the frequency and reproducibility of standardized photoprovocation in patients with cutaneous lupus erythematosus (CLE) and report our long-term experience. Photoprovocation using a standardized protocol was evaluated retrospectively in 566 patients. A diagnosis of CLE was clinically and/or histologically confirmed in 431 patients, and 315 patients with polymorphic light eruption (PLE) were additionally included as controls. Data were statistically analyzed using an SPSS database. A total of 61.7% of the 431 CLE patients exhibited a positive photoprovocation, with a significantly longer latency period for the development of skin lesions after ultraviolet (UV) A and/or UVB irradiation than PLE patients (P < 0.001). The frequency of positive photoprovocation varied among the CLE subtypes, and intermittent CLE was the most photosensitive disease entity (74.8%). Subsequent photoprovocation in 35 patients demonstrated that CLE patients with an initial positive result exhibited a significantly higher frequency of a positive photoprovocation at a later time point (P = 0.013). However, an initial positive photoprovocation did not definitively predict a positive reaction at a later time point. Moreover, patient history of photosensitivity was not a predictor for the photoprovocation outcome. Standardized photoprovocation is a useful tool to reproducibly induce skin lesions and objectively evaluate photosensitivity in patients with CLE. These data further suggest that the reaction to UV light may change during the course of this heterogeneous disease and that photosensitivity should not be excluded in patients with a negative history of photosensitivity.', 'Cutaneous lupus erythematosus (CLE) is a heterogeneous autoimmune disease involving well-defined skin lesions that can be categorized as acute CLE (ACLE), subacute CLE (SCLE), chronic CLE (CCLE), or intermittent CLE (ICLE). It is commonly accepted that ultraviolet (UV) exposure can induce and exacerbate skin lesions in patients with certain subtypes of CLE. Phototesting with UVA and UVB irradiation using a standardized protocol has proven to be a reliable model to study photosensitivity in CLE and to analyse the underlying pathomechanisms of the disease. In addition to UV-mediated induction of apoptosis, the molecular and cellular factors that may underlie the abnormal long-lasting photoreactivity in CLE include mediators of inflammation such as cytokines and chemokines, inducible nitric oxide (NO) synthase (iNOS), and cellular adhesion molecules. The photosensitivity associated with CLE requires education of the patient about avoidance of excessive sun exposure, continuous photoprotection through physical measures such as protective clothing, and daily application of broad-spectrum sunscreens. Novel approaches to UV-protection, such as alpha-MSH or thymidine dinucleotides, might also have an impact on photosensitivity in patients with CLE. In this review, we summarize the current knowledge about photosensitivity in patients with CLE, including an overview of standardized phototesting procedures, possible molecular pathomechanisms, and photoprotection.']
266	60	266_injuries_players_running_athletes	['injuries', 'players', 'running', 'athletes', 'injury', 'hamstring', 'sports', 'runners', 'elite', 'season', 'football', 'training', 'soccer', 'sport', 'related injuries', 'overuse', 'lmm', 'soreness', 'team', 'competition']	['injury risk', 'overuse injuries', 'injury prevention', 'related injuries', 'injuries', 'injuries common', 'injury', 'shoulder injuries', 'neck injuries', 'athletes']	['injuries', 'running', 'athletes', 'injury', 'hamstring', 'sports', 'runners', 'soccer', 'sport', 'related injuries']	['injuries', 'players', 'running', 'athletes', 'injury', 'hamstring', 'sports', 'runners', 'elite', 'season']	['Running is a popular form of recreational exercise. Beside the positive effects of running on health and fitness, the risk of a running related injury has to be considered. The incidence of injuries in runners is high and varies from 30-79%. However, few intervention studies on prevention of running related injuries have been performed and none of these studies involved novice runners. GRONORUN (Groningen Novice Running) is a two armed randomized controlled trial, comparing the effects of two different training programs for novice runners on the incidence of running related injuries. Participants are novice runners, who want to train for a four mile running event. The control group will train according a standard 8 week training program. The intervention group will use a more gradual, 13 week training program which is based on \\the ten percent training rule\\". During the thirteen week follow up participants register information on running and RRI\'s in an internet based running log. The primary outcome measure is RRI. An injury is defined as a musculoskeletal ailment of the lower extremity or back, causing a restriction of running for at least one week. The GRONORUN trial is the first randomized controlled trial to study a preventive intervention in novice runners. Many different training programs for novice runners are offered, but none are evidence based."', "The incidence and severity of football-related injuries has been found to differ strongly between professional leagues from different countries. The aims of this study were to record the incidence, type and severity of injuries in Kosovarian football players and investigate the relationship between injury incidence rates (IRs), players' age and playing positions. Players' age, anthropometric characteristics and playing positions, training and match exposure as well as injury occurrences were monitored in 11 teams (143 players) of Kosovo's top division during the 2013/14 season. The exact type, severity and duration of football-related injuries were documented following International Federation of Football Associations (FIFA) recommendations. A total of 272 injuries were observed, with traumatic injuries accounting for 71\xa0%. The overall injury IR was 7.38 (CI: 7.14, 7.63) injuries per 1,000 exposure hours and ~11x lower during training as opposed to matches. Strains and ruptures of thigh muscles, ligamentous injuries of the knee as well as meniscus or other cartilage tears represented the most frequent differential diagnoses. While no statistical differences were found between players engaged in different playing positions, injury IR was found to be higher by 10-13\xa0% in younger (IR\u2009=\u20097.63; CI: 7.39, 7.87) as compared to middle-aged (IR\u2009=\u20096.95; CI: 6.41, 7.54) and older players (IR\u2009=\u20096.76; CI: 5.71, 8.00). The total injury IR in elite football in Kosovo is slightly lower than the international average, which may be related to lesser match exposure. Typical injury patterns agree well with previously reported data. Our finding that injury IR was greater in younger players is related to a higher rate of traumatic injuries and may indicate a more aggressive and risky style of play in this age group.", "Neck injury is a common and often debilitating injury among athletes participating in American football. Limited data exists regarding neck injuries among elite athletes in the National Football League (NFL). To characterize the epidemiology of non-season ending, season-ending, and career-ending neck injuries in the NFL from 2016 through 2021. Athletes who sustained neck injuries were identified using the NFL's injured reserve (IR) list between the 2016 and 2021 seasons. Demographics and return to sport (RTS) data were collected. Available game footages were reviewed to identify the mechanism of injury (MOI). Injury incidence rates were calculated based on per team play basis. During the 6-year study period, 464 players (mean age 26.8\u2009±\u20093.2\xa0years) were placed on the injury reserve list due to neck injuries. There were 285 defensive players and 179 offensive players injured (61.4 vs 38.6%, respectively, p\u2009<\u20090.001). Defensive back was the most common position to sustain a neck injury (111 players, 23.9%). 407 players (87.7%) sustained non-season-ending injuries with a mean RTS at 9.2\u2009±\u200911.3\xa0days. 36 players (7.8%) sustained season-ending injuries with a mean RTS at 378.6\u2009±\u2009162.0\xa0days. 21 players (4.5%) sustained career-ending injuries. The overall incidence of neck injuries was 23.5 per 10,000 team plays. The incidence of season-ending injuries and career-ending injuries were 1.82 and 1.06 per 10,000 team plays, respectively. There were 38 injuries with available footages for MOI assessment (23 non-season-ending, 9 season-ending, 6 career-ending). Head-to-head contact was seen in 15 injuries (39.5%), head-down tackling in 11 injuries (28.9%), direct extremity-to-head contact in 7 injuries (18.4%), and head-to-ground contact in 5 injuries (13.2%). There was no significant difference in age, position, or MOI among players sustaining non-season-ending, season-ending, and career-ending injuries. There is a high incidence of neck injuries among NFL athletes with predictable MOIs including head-to-head contact, head-down tackling, direct extremity-to-head contact, and head-to-ground contact. Defensive players were more likely to sustain neck injuries compared to offensive players. Defensive back was the most common position to sustain a neck injury. III."]
267	60	267_oa_osteoarthritis_prevalence_knee	['oa', 'osteoarthritis', 'prevalence', 'knee', 'hip', 'hand', 'hand oa', 'knee oa', '95 ui', 'ui', '95', 'age', 'hip oa', 'knee hip', 'population', 'mortality', 'burden', 'goa', 'osteoarthritis oa', 'ci']	['osteoarthritis', 'osteoarthritis oa', 'hip osteoarthritis', 'symptomatic knee', 'hip knee', 'knee hip', 'knee oa', 'knee', 'prevalence oa', 'oa prevalence']	['osteoarthritis', 'prevalence', 'knee', 'hand oa', 'knee oa', '95 ui', 'hip oa', 'knee hip', 'goa', 'osteoarthritis oa']	['osteoarthritis', 'prevalence', 'knee', 'hip', 'hand', 'age', 'population', 'mortality', 'burden', 'countries']	["To estimate the global burden of hip and knee osteoarthritis (OA) as part of the Global Burden of Disease 2010 study and to explore how the burden of hip and knee OA compares with other conditions. Systematic reviews were conducted to source age-specific and sex-specific epidemiological data for hip and knee OA prevalence, incidence and mortality risk. The prevalence and incidence of symptomatic, radiographic and self-reported hip or knee OA were included. Three levels of severity were defined to derive disability weights (DWs) and severity distribution (proportion with mild, moderate and severe OA). The prevalence by country and region was multiplied by the severity distribution and the appropriate disability weight to calculate years of life lived with disability (YLDs). As there are no deaths directly attributed to OA, YLDs equate disability-adjusted life years (DALYs). Globally, of the 291 conditions, hip and knee OA was ranked as the 11th highest contributor to global disability and 38th highest in DALYs. The global age-standardised prevalence of knee OA was 3.8% (95% uncertainty interval (UI) 3.6% to 4.1%) and hip OA was 0.85% (95% UI 0.74% to 1.02%), with no discernible change from 1990 to 2010. Prevalence was higher in females than males. YLDs for hip and knee OA increased from 10.5 million in 1990 (0.42% of total DALYs) to 17.1 million in 2010 (0.69% of total DALYs). Hip and knee OA is one of the leading causes of global disability. Methodological issues within this study make it highly likely that the real burden of OA has been underestimated. With the aging and increasing obesity of the world's population, health professions need to prepare for a large increase in the demand for health services to treat hip and knee OA.", 'Data on the incidence of symptomatic osteoarthritis (OA) are scarce. We estimated incidence of clinical hip, knee and hand OA, and studied the effect of prevalent OA on joint-specific incident OA. SIDIAP contains primary care records for>5 million people from Catalonia (Spain). Participants aged ≥40\u2005years with an incident diagnosis of knee, hip or hand OA between 2006 and 2010 were identified using International Classification of Diseases (ICD)-10 codes. Incidence rates and female-to-male rate ratios (RRs) for each joint site were calculated. Age, gender and body mass index-adjusted HR for future joint-specific OA according to prevalent OA at other sites were estimated using Cox regression. 3\u2005266\u2005826 participants were studied for a median of 4.45\u2005years. Knee and hip OA rates increased continuously with age, and female-to-male RRs were highest at age 70-75\u2005years. In contrast, female hand OA risk peaked at age 60-64\u2005years, and corresponding female-to-male RR was highest at age 50-55 years. Adjusted HR for prevalent knee OA on risk of hip OA was 1.35 (99% CI 1.28 to 1.43); prevalent hip OA on incident knee OA: HR 1.15 (1.08 to 1.23). Prevalent hand OA predicted incident knee and hip OA: HR 1.20 (1.14 to 1.26) and 1.23 (1.13 to 1.34), respectively. The effect of age is greatest in the elderly for knee and hip OA, but around the menopause for hand OA. OA clusters within individuals, with higher risk of incident knee and hip disease from prevalent lower limb and hand OA.', 'To describe the burden of osteoarthritis (OA) in India from 1990 to 2019. Data from Global Burden of Diseases, Injuries, and Risk Factors Study (GBD) 2019 were used. The burden of OA -knee OA, hip OA, hand OA, and other OA- was estimated for India and its states from 1990 to 2019 through a systematic analysis of prevalence, incidence, years lived with disability (YLD), and disability-adjusted life years (DALY) using methods reported in GBD 2019 study. Around 23.46 million individuals in India had OA in 1990; this increased to 62.35 million in 2019. The age-standardised prevalence of OA increased from 4,895 (95% uncertainty interval (UI):4,420-5,447) in 1990-5313 (95%UI:4,799-5,898) in 2019, per 100,000 persons. Similarly, DALYs due to OA increased from 0.79 million (95%UI:0.40-1.55) to 2.12 million (95%UI:1.07-4.23); while age-standardised DALYs increased from 164 (95%UI:83-325) to 180 (95%UI:91-361) per 100,000 persons from 1990 to 2019. OA was the 20th most common cause of YLDs in India in 2019, accounting for 1.48% (95%UI:0.88-2.78) of all YLDs; increasing from 23rd most common cause in 1990 (1.25%(95%UI:0.74-2.34)). Knee OA was the most common form of OA, followed by hand OA. The prevalence, incidence, and DALYs for OA and knee OA were consistently higher in females than males. The burden and impact of OA in India are substantial and is increasing. Adopting suitable control and preventive community measures to reduce modifiable risk factors (obesity, injuries, occupational stress) are needed to reduce the current and future burden of OA in India.']
268	59	268_screw_pelvic_ring_fixation	['screw', 'pelvic', 'ring', 'fixation', 'fractures', 'screws', 'pelvic fractures', 'acetabular', 'pelvic ring', 'percutaneous', 'posterior', 'pelvis', 'pubic', 'mm', 'screw fixation', 'placement', 'screw placement', 'anterior', 'iliosacral', 'plate']	['pelvic fractures', 'acetabular screw', 'pelvic fracture', 'sacroiliac screw', 'percutaneous screw', 'screw fixation', 'pelvic ring', 'screw position', 'posterior pelvic', 'acetabular fractures']	['fractures', 'screws', 'pelvic fractures', 'acetabular', 'pelvic ring', 'percutaneous', 'pelvis', 'screw fixation', 'screw placement', 'plate']	['screw', 'pelvic', 'ring', 'fixation', 'fractures', 'screws', 'pelvic fractures', 'acetabular', 'pelvic ring', 'percutaneous']	["To compare the mechanical characteristics of a percutaneous superior pubic intramedullary screw, percutaneous bridging plate and percutaneous screw-rod system of the anterior ring for the treatment of unilateral vertical pubic fractures to provide a reference for clinical application. A finite element model of pelvic anterior ring injury (unilateral vertical pubic fracture) was produced. The fractures were fixed with a percutaneous superior pubic intramedullary screw, percutaneous bridging plate and percutaneous screw-rod system of the anterior ring and their combinations in 5 types of models. The fracture stabilities under vertical, bilateral and anterior-posterior load were quantified and compared based on the displacement of the hip joints' midpoint as quantificational index of fracture stability. In the condition of bilateral and anterior-posterior load, the vertical, bilateral and anterior-posterior displacements of the hip joints' midpoint of different models were significantly different respectively. In general, the displacements of the 5 pelvic anterior ring fixations were ranked from maximum to minimum as follows: bridging plate, pelvic anterior screw-rod system, combination of bridging plate and pelvic anterior screw-rod system, superior pubic intramedullary screw and combination of superior pubic intramedullary screw and pelvic anterior screw-rod system. For the fixation in unilateral pubic fractures of pelvic ring injury, the percutaneous superior pubic intramedullary screw is optimal, the percutaneous pelvic anterior screw-rod system is the second choice, and percutaneous bridging plate ranks the third. The percutaneous pelvic anterior screw-rod system can significantly increase fixation stability of the percutaneous superior pubic intramedullary screw and the percutaneous bridging plate.", 'The percutaneous iliosacral screw is a common procedure for treating pelvic posterior ring instability. Traditional X-ray fluoroscopy screw placement has the advantages of decreased bleeding and trauma, but it also has some drawbacks, such as increased radiation exposure and screw dislocation. The purpose of this study was to establish a safe, effective, and quick approach for putting iliosacral screws for the treatment of unstable posterior pelvic ring damage utilizing simulated screws based on preoperative computed tomography (CT) planning. From February 2019 to June 2020, we retrospectively assessed 41 patients with posterior pelvic ring instability who were treated with percutaneous iliosacral screws in our institution, and randomly separated them into two groups: conventional surgery (n\u2009=\u200920) and preoperative planning (n\u2009=\u200921). Pelvic radiographs (anteroposterior, inlet, outlet), as well as normal CT scans of the pelvis, were all taken postoperatively to confirm the screw position. After that, the screw insertion time, the radiation exposure time, and the screw misplacement rate (as assessed by postoperative CT) were all examined. Screw position grading was evaluated by Smith grading. In the conventional surgery group, 26 screws were inserted in 20 patients, with each screw insertion taking 23.15\u2009±\u20094.19\xa0min and 1.02\u2009±\u20090.17\xa0min to expose to radiation. Eight of the 26 screws were misplaced (30.8%). In the preoperative planning group, 24 screws were inserted in 21 patients, with each screw taking 19.57\u2009±\u20094.05\xa0min to implant and 0.67\u2009±\u20090.09\xa0min to expose to radiation. One of 24 screws was misplaced (4.2%). Screw insertion time, radiation exposure time, and screw dislocation rate were all significantly reduced when preoperative planning aided iliosacral screw placement (P\u2009<\u20090.05). Preoperative CT simulation of iliosacral screws for placement planning, screw trajectory, and intraoperative screw placement is a safe way for reducing surgical time, radiation exposure, and ensuring accurate screw placement.', 'Screw fixation of pelvic ring fractures is a common, but demanding procedure and navigation techniques were introduced to increase the precision of screw placement. The purpose of this case series was the evaluation of screw misplacement rate and functional outcome of percutaneous screw fixation of pelvic ring disruptions using a 2D navigation system. Between August 2004 and December 2007, 44 of 442 patients with pelvic injuries were included for closed reduction and percutaneous screw fixation of disrupted pelvic ring lesions using an optoelectronic 2D-fluoroscopic based navigation system. Operating and fluoroscopy time were measured, as well as peri- and postoperative complications documented. Screw position was assessed by postoperative CT scans. Quality of live was evaluated by SF 36-questionnaire in 40 of 44 patients at mean follow up 15.5 +/- 1.2 month. 56 iliosacral- and 29 ramus pubic-screws were inserted (mean operation time per screw 62 +/- 4 minutes, mean fluoroscopy time per screw 123 +/- 12 seconds). In post-operative CT-scans the screw position was assessed and graded as follows: I. secure positioning, completely in the cancellous bone (80%); II. secure positioning, but contacting cortical bone structures (14%); III. malplaced positioning, penetrating the cortical bone (6%). The malplacements predominantly occurred in bilateral overlapping screw fixation. No wound infection or iatrogenic neurovascular damage were observed. Four re-operations were performed, two of them due to implant-misplacement and two of them due to implant-failure. 2D-fluoroscopic navigation is a safe tool providing high accuracy of percutaneous screw placement for pelvic ring fractures, but in cases of a bilateral iliosacral screw fixation an increased risk for screw misplacement was observed. If additional ramus pubic screw fixations are performed, the retrograde inserted screws have to pass the iliopubic eminence to prevent an axial screw loosening.']
269	59	269_mets_insulin_ir_insulin resistance	['mets', 'insulin', 'ir', 'insulin resistance', 'metabolic syndrome', 'metabolic', 'resistance', 'homa', 'insulin sensitivity', 'ra', 'ra patients', 'homa2', 'homa ir', 'rbp4', 'glucose', 'prevalence mets', 'mets ra', 'model assessment', 'cholesterol', 'waist']	['rheumatoid arthritis', 'patients rheumatoid', 'rheumatoid', 'insulin resistance', 'insulin sensitivity', 'arthritis ra', 'prevalence metabolic', 'metabolic syndrome', 'arthritis', 'ra patients']	['insulin resistance', 'metabolic syndrome', 'insulin sensitivity', 'ra patients', 'rbp4', 'glucose', 'prevalence mets', 'mets ra', 'cholesterol', 'waist']	['insulin', 'metabolic', 'resistance', 'glucose', 'cholesterol', 'waist', 'syndrome', 'sensitivity', 'cardiovascular', 'controls']	['To evaluate the prevalence of metabolic syndrome (MetS) in patients with rheumatoid arthritis (RA) vs. controls, and to verify possible associations of MetS with specific disease-related factors. The subjects were 283 RA patients and 226 healthy controls, frequency matched by age and sex. MetS was defined according to National Cholesterol Education Program (NCEP) criteria. Disease activity was evaluated with the Disease Activity Score using 28 joints (DAS28). A standardized clinical evaluation was performed and cardiovascular risk factors were assessed. The criteria for MetS were met by 39.2% RA patients vs. 19.5% in the control group (p < 0.001). Increased waist circumference, elevated blood pressure (BP), and fasting glucose were more frequent in RA patients than controls (p < 0.001 for all associations). By multiple logistic regression analysis (adjusted for age, sex, and years at school), the risk of having MetS was significantly higher for RA patients than for controls [odds ratio (OR) 1.87, 95% confidence interval (CI) 1.17-3.00, p = 0.009]. The DAS28 was significantly higher in RA patients with MetS than in those without MetS (3.59 ± 1.27 vs. 3.14 ± 1.53; p = 0.01). Disease duration, the presence of rheumatoid factor, and extra-articular manifestations were similar for patients with and without MetS. MetS frequency was higher in RA patients than in controls. Among RA patients, MetS was associated with disease activity. The higher prevalence of cardiovascular risk factors in RA suggests that inflammatory processes play a notable role in the development of cardiovascular disease (CVD), and indicates that tight control of systemic inflammatory activity and CVD modifiable risk factors should be recommended.', 'Insulin resistance (IR), a risk factor for the development of cardiovascular disease, is common among patients with rheumatoid arthritis (RA). Inflammation, and especially tumour necrosis factor alpha (TNFα), has been associated with IR, and the administration of anti-TNFα agents is suggested to improve insulin sensitivity. However obesity, a potent contributor to IR, may limit the beneficial effects of anti-TNFα medication on IR. The aim of this study is to compare the effects of anti-TNFα therapy on IR between normal-weight and obese patients with RA. Patients who were normal-weight with IR (N+IR) or obese with IR (O+IR) and had embarked on anti-TNFα treatment, participated. Assessments included body mass index (BMI), insulin sensitivity (Homeostasis Model Assessment of insulin resistance, HOMA and the Quantitative Insulin sensitivity Check Index, QUICKI), and RA disease characteristics before and following six months of anti-TNFα treatment. Their results were compared to matched (for age, gender, BMI, disease duration and smoking status) normal-weight patients without IR (N-IR) and obese without IR (N-IR), respectively. In total, 32 patients were assessed for this study, with 8 in each group. Following six months of treatment, disease activity was significantly reduced in all groups (P < 0.05) to a similar extent (P for differences between groups > 0.05 in all cases). In the total population, changes in HOMA (mean reduction at 6 m = -0.2 ± 0.1; P = 0.088) and QUICKI (mean increase at 6 m = 0.03 ± 0.022; P = 0.092) after treatment were not statistically significant, though a trend towards improvement was observed. However, N+IR patients showed a significant decrease in HOMA (mean reduction at 6 m = -0.54 ± 0.2; P = 0.002) and increase in QUICKI (mean increase at 6 m = 0.046 ± 0.02; P = 0.011). These changes were significantly different compared to the other groups (P < 0.05 in all cases). Multivariable analyses showed that the change in Erythrocyte Sedimentation Rate (ESR), and the change in C-Reactive Protein (CRP) associated with the improvement in HOMA (ESR: F₁₋₇ = 5.143, P = 0.019; CRP: F₁₋₇ = 3.122, P = 0.022) and QUICKI (ESR: F₁₋₇ = 3.814, P = 0.021; CRP: F₁₋₇ = 2.67; P = 0.041) only in the N+IR group. Anti-TNFα therapy, through controlling inflammation, seems to improve insulin sensitivity in normal-weight RA patients with insulin resistance, but is not sufficient to achieving the same beneficial effect in obese RA patients with insulin resistance.', 'Prevalence of insulin resistance and the metabolic syndrome has been reported to be high in rheumatoid arthritis (RA) patients. Tumor necrosis factor (TNF), a pro-inflammatory cytokine with a major pathogenetic role in RA, may promote insulin resistance by inducing Ser312 phosphorylation (p-Ser312) of insulin receptor substrate (IRS)-1 and downregulating phosphorylated (p-)AKT. We examined whether anti-TNF therapy improves insulin resistance in RA patients and assessed changes in the insulin signaling cascade. Prospective study of RA patients receiving anti-TNF agents (infliximab, n = 49, adalimumab, n = 11, or etanercept, n = 1) due to high disease activity score in 28 joints (DAS28 > 5.1). A complete biochemical profile was obtained at weeks 0 and 12 of treatment. Insulin resistance, insulin sensitivity and pancreatic beta cell function were measured by the Homeostasis Model Assessment (HOMA-IR), the Quantitative Insulin Sensitivity Check Index (QUICKI) and the HOMA-B respectively. Protein extracts from peripheral blood mononuclear cells were assayed by western blot for p-Ser312 IRS-1 and p-AKT. RA patients treated with abatacept (CTLA4.Ig) were used as a control group for insulin signaling studies. At study entry, RA patients with high insulin resistance (HOMA-IR above median) had significantly higher mean DAS28 (P = 0.011), serum triglycerides (P = 0.015), and systolic blood pressure levels (P = 0.024) than patients with low insulin resistance. After 12 weeks of anti-TNF therapy, patients with high insulin resistance demonstrated significant reduction in HOMA-IR (P < 0.001), HOMA-B (P = 0.001), serum triglycerides (P = 0.039), and increase in QUICKI (P < 0.001) and serum HDL-C (P = 0.022). Western blot analysis in seven active RA patients with high insulin resistance showed reduction in p-Ser312 IRS-1 (P = 0.043) and increase in p-AKT (P = 0.001) over the study period. In contrast, the effect of CTLA4.Ig on p-Ser312 IRS-1 and p-AKT levels was variable. Anti-TNF therapy improved insulin sensitivity and reversed defects in the insulin signaling cascade in RA patients with active disease and high insulin resistance. The impact of these biochemical changes in modifying cardiovascular disease burden in active RA patients remains to be seen.']
270	58	270_autophagy_chondrocytes_mitochondrial_sirt1	['autophagy', 'chondrocytes', 'mitochondrial', 'sirt1', 'oa', 'mtor', 'rapamycin', 'cartilage', 'sirt', 'mice', 'redd1', 'chondrocyte', 'sirt6', 'aging', 'lc3', 'mitochondria', 'articular', 'mtdna', 'human', 'expression']	['articular chondrocytes', 'chondrocyte apoptosis', 'autophagy activation', 'articular cartilage', 'rapamycin mtor', 'osteoarthritis', 'autophagy', 'activation autophagy', 'cartilage', 'oa cartilage']	['autophagy', 'chondrocytes', 'mitochondrial', 'rapamycin', 'cartilage', 'sirt', 'aging', 'mitochondria', 'articular', 'mtdna']	['autophagy', 'chondrocytes', 'mitochondrial', 'cartilage', 'mice', 'chondrocyte', 'articular', 'human', 'expression', 'apoptosis']	['Mammalian target of rapamycin (mTOR) (a serine/threonine protein kinase) is a major repressor of autophagy, a cell survival mechanism. The specific in vivo mechanism of mTOR signalling in OA pathophysiology is not fully characterised. We determined the expression of mTOR and known autophagy genes in human OA cartilage as well as mouse and dog models of experimental OA. We created cartilage-specific mTOR knockout (KO) mice to determine the specific role of mTOR in OA pathophysiology and autophagy signalling in vivo. Inducible cartilage-specific mTOR KO mice were generated and subjected to mouse model of OA. Human OA chondrocytes were treated with rapamycin and transfected with Unc-51-like kinase 1 (ULK1) siRNA to determine mTOR signalling. mTOR is overexpressed in human OA cartilage as well as mouse and dog experimental OA. Upregulation of mTOR expression co-relates with increased chondrocyte apoptosis and reduced expression of key autophagy genes during OA. Subsequently, we show for the first time that cartilage-specific ablation of mTOR results in increased autophagy signalling and a significant protection from destabilisation of medial meniscus (DMM)-induced OA associated with a significant reduction in the articular cartilage degradation, apoptosis and synovial fibrosis. Furthermore, we show that regulation of ULK1/adenosine monophosphate-activated protein kinase (AMPK) signalling pathway by mTOR may in part be responsible for regulating autophagy signalling and the balance between catabolic and anabolic factors in the articular cartilage. This study provides a direct evidence of the role of mTOR and its downstream modulation of autophagy in articular cartilage homeostasis.', 'Autophagy is a key pathway of cellular homeostasis for removing damaged macromolecules and organelles, including mitochondria. Recent studies indicate that activation of autophagy is defective in aging and osteoarthritis (OA), contributing to cell death and tissue damage. In addition, there is increasing evidence that mitochondrial dysfunction plays an important role in OA pathogenesis. The objective of this study was to determine whether activation of autophagy protects against mitochondrial dysfunction in human chondrocytes. Human chondrocytes were treated with oligomycin, an inhibitor of mitochondrial respiratory chain complex V. Autophagy activation was analyzed by determination of light chain 3 membrane-bound form II (LC3-II), a marker of autophagosome formation. To investigate whether autophagy protects from mitochondrial dysfunction, autophagy was induced by rapamycin, the selective inhibitor of mammalian target of rapamycin complex 1 (mTORC-1), and by torin 1, the inhibitor of mTORC-1 and mTORC-2. Small interfering autophagy-related 5 was used to evaluate the role of autophagy in mitochondrial dysfunction. Mitochondrial dysfunction was induced by treatment with oligomycin, which significantly decreased mitochondrial membrane potential (ΔΨm). This was associated with increased production of reactive oxygen species and cell death. Autophagy activation, as reflected by LC3-II, was decreased in a time-dependent manner. To evaluate whether autophagy regulates mitochondrial function, chondrocytes were pretreated with rapamycin and torin 1 before oligomycin. Autophagy activation significantly protected against mitochondrial dysfunction. Conversely, genetic inhibition of autophagy induced significant mitochondrial function defects. Our data highlight the role of autophagy as a critical protective mechanism against mitochondrial dysfunction. Pharmacologic interventions that enhance autophagy may have chondroprotective activity in cartilage degenerative processes such as OA.', 'Regulated in development and DNA damage response 1 (REDD1) is an endogenous inhibitor of mechanistic target of rapamycin (mTOR) that regulates cellular stress responses. REDD1 expression is decreased in aged and osteoarthritic (OA) cartilage, and it regulates mTOR signaling and autophagy in articular chondrocytes in vitro. This study was undertaken to investigate the effects of REDD1 deletion in vivo using a mouse model of experimental OA. OA severity was histologically assessed in 4-month-old wild-type and REDD1-/- mice subjected to surgical destabilization of the medial meniscus (DMM). Chondrocyte autophagy, apoptosis, mitochondrial content, and expression of mitochondrial biogenesis markers were determined in cartilage and cultured chondrocytes from wild-type and REDD1-/- mice. REDD1 deficiency increased the severity of changes in cartilage, menisci, subchondral bone, and synovium in the DMM model of OA. Chondrocyte death was increased in the cartilage of REDD1-/- mice and in cultured REDD1-/- mouse chondrocytes under oxidative stress conditions. Expression of key autophagy markers (microtubule-associated protein 1A/1B light chain 3 and autophagy protein 5) was markedly reduced in cartilage from REDD1-/- mice and in cultured human and mouse chondrocytes with REDD1 depletion. Mitochondrial content, ATP levels, and expression of the mitochondrial biogenesis markers peroxisome proliferator-activated receptor γ coactivator 1α (PGC-1α) and transcription factor A, mitochondrial (TFAM) were also decreased in REDD1-deficient chondrocytes. REDD1 was required for AMP-activated protein kinase-induced PGC-1α in chondrocytes. Our findings suggest that REDD1 is a key mediator of cartilage homeostasis through regulation of autophagy and mitochondrial biogenesis and that REDD1 deficiency exacerbates the severity of injury-induced OA.']
271	58	271_celiac_cd_celiac disease_gluten	['celiac', 'cd', 'celiac disease', 'gluten', 'ttg', 'iga', 'free diet', 'gluten free', 'ema', 'anti ttg', 'disease cd', 'transglutaminase', 'coeliac', 'diet', 'tissue transglutaminase', 'coeliac disease', 'duodenal', 'cd patients', 'ibs', 'gastrointestinal']	['celiac disease', 'patients celiac', 'celiac', 'coeliac disease', 'gluten sensitivity', 'gluten', 'gluten free', 'autoimmune', 'coeliac', 'endomysial antibodies']	['celiac', 'celiac disease', 'gluten', 'iga', 'gluten free', 'transglutaminase', 'coeliac disease', 'cd patients', 'ibs', 'gastrointestinal']	['celiac', 'celiac disease', 'gluten', 'free diet', 'transglutaminase', 'coeliac', 'diet', 'tissue transglutaminase', 'duodenal', 'gastrointestinal']	["The objective of this study was to prospectively determine the prevalence of asymptomatic celiac disease among children presenting with fibromyalgia. The secondary objective was to investigate if their symptoms resolved on a gluten free diet. All children seen in the Amplified Musculoskeletal Pain clinic between the ages of 12 and 17 years of age who fulfilled the 1990 American College of Rheumatology diagnostic criteria for fibromyalgia were invited to participate. A total immunoglobulin A (IgA) level, IgA antiendomysial (EMA) and IgA anti-TTG antibodies was obtained on all study subjects. A visual analog scale for pain and a functional disability inventory were obtained on all patients. If a patient had elevated EMA or TTG a small bowel biopsy was done. Patients with celiac disease were placed on a gluten-free diet and observed to see if their symptoms resolved.50 patients, 45 females, completed the study. Only one patient was found to have celiac disease. On a gluten-free diet her tissue transglutaminase antibody level returned to normal but her visual analog scale scores increased and her functional disability inventory was 40 initially and 21 at follow up. In this pilot, single center study at a tertiary children's hospital patients with fibromyalgia do not seem to have occult celiac disease at an increased rate over the population as a whole.", 'The objective of the study is to present a series of 20 patients who have been attending a rheumatology unit and were diagnosed with celiac disease in adult life. The record-charts of 20 Italian not consanguineous patients affected by celiac disease (1 man and 19 women, mean age of 46.7), diagnosed at >16 years of age, followed by a rheumatology unit were reviewed (group 1). Any other autoimmune disease diagnosed in the patients were given was recorded; moreover, the reason for rheumatologist evaluation was registered as well as the presence of symptoms suggestive of celiac disease and the obstetric history. The clinical features were compared with those of a group of 40 celiac patients (8 men and 32 women, mean age of 43.1) followed by a medicine department (group 2); even in these cases the diagnosis of celiac disease was performed in adult life. Sixteen out of 20 patients in Group 1 were diagnosed as suffering from celiac disease by the rheumatologist. Seventeen concomitant autoimmune disorders among which nine were connective tissue diseases were found in 15 patients. The main reason for rheumatologist evaluation was arthromyalgias. Ten patients showed one or more clinical features suggestive of celiac disease; moreover, eight patients had a history of sideropenic anemia. After the adoption of a gluten-free diet there were three pregnancies that all ended with alive newborns, differently from the obstetric history before celiac disease diagnosis, characterized by a relevant number of miscarriages and foetus deaths. In Group 2, a total of ten autoimmune diseases concomitant with celiac disease were found in eight patients; autoimmune thyroid disorders represented the most frequent cases. No connective tissue diseases were recognized. Celiac disease may coexist with connective tissue diseases; the recognition of this association is difficult because celiac disease may present with atypical or even symptomless forms or in some cases may resemble a multisystem disorder or may mimic a rheumatologic condition; on the other hand, the variety of symptoms of rheumatic disorders may make difficult the diagnosis of celiac disease in association with a systemic autoimmune disease. These confounding factors often lead to a delay in performing the right diagnostic formulation.', 'To evaluate the presence of celiac disease in patients with systemic sclerosis (SSc). The association of autoimmune diseases with celiac disease has been reported, but few publications deal with the combination of SSc and celiac disease. We investigated the presence of anti-tissue transglutaminase (anti-tTG) antibodies and serum antiendomysial antibodies (anti-EMA) in 50 patients with SSc. All subjects were on a gluten-containing diet. Duodenal mucosa histology and biopsy culture were performed in anti-tTG-positive patients; anti-EMA and IgA, IgG1 anti-tTG were detected in culture supernatants. The incidence of celiac disease in patients with SSc was found to be 8%. Serum anti-tTG antibody-positive results were detectable in 5 out of 50 patients with SSc, but only in 4 of them was the diagnosis confirmed by histological results (Marsh classification). Our data show an increased prevalence of celiac disease in patients with SSc.']
272	57	272_brain_fm_connectivity_pain	['brain', 'fm', 'connectivity', 'pain', 'fibromyalgia', 'chronic pain', 'fmri', 'cortex', 'gyrus', 'fm patients', 'functional connectivity', 'functional', 'processing', 'sensory', 'functional magnetic', 'chronic', 'pain processing', 'central', 'neuroimaging', 'nociceptive']	['fibromyalgia patients', 'fibromyalgia', 'fibromyalgia fm', 'patients fibromyalgia', 'fmri', 'pain perception', 'neuroimaging', 'pain processing', 'pain disorders', 'imaging fmri']	['fm', 'fibromyalgia', 'chronic pain', 'fmri', 'fm patients', 'functional connectivity', 'functional magnetic', 'pain processing', 'neuroimaging', 'nociceptive']	['brain', 'connectivity', 'pain', 'fibromyalgia', 'chronic pain', 'cortex', 'gyrus', 'functional connectivity', 'functional', 'processing']	['Fibromyalgia (FM) is a chronic functional pain syndrome characterized by widespread pain, significant pain catastrophizing, sympathovagal dysfunction, and amplified temporal summation for evoked pain. While several studies have demonstrated altered resting brain connectivity in FM, studies have not specifically probed the somatosensory system and its role in both somatic and nonsomatic FM symptoms. Our objective was to evaluate resting primary somatosensory cortex (S1) connectivity and to explore how sustained, evoked deep tissue pain modulates this connectivity. We acquired functional magnetic resonance imaging and electrocardiography data on FM patients and healthy controls during rest (the rest phase) and during sustained mechanical pressure-induced pain over the lower leg (the pain phase). Functional connectivity associated with different S1 subregions was calculated, while S1(leg) connectivity (representation of the leg in the primary somatosensory cortex) was contrasted between the rest phase and the pain phase and was correlated with clinically relevant measures in FM. During the rest phase, FM patients showed decreased connectivity between multiple ipsilateral and cross-hemispheric S1 subregions, which was correlated with clinical pain severity. Compared to the rest phase, the pain phase produced increased S1(leg) connectivity to the bilateral anterior insula in FM patients, but not in healthy controls. Moreover, in FM patients, sustained pain-altered S1(leg) connectivity to the anterior insula was correlated with clinical/behavioral pain measures and autonomic responses. Our study demonstrates that both somatic and nonsomatic dysfunction in FM, including clinical pain, pain catastrophizing, autonomic dysfunction, and amplified temporal summation, are closely linked with the degree to which evoked deep tissue pain alters S1 connectivity to salience/affective pain-processing regions. Additionally, diminished connectivity between S1 subregions during the rest phase in FM may result from ongoing widespread clinical pain.', "Fibromyalgia (FM) is a chronic musculoskeletal pain syndrome which is characterised by clinical pain as well as widespread hyperalgesia/allodynia to mechanical, thermal, electrical, and chemical stimuli. Lack of consistent tissue abnormalities in FM patients has more and more shifted the focus away from peripheral factors and towards central nervous system abnormalities including central sensitisation as well as aberrant pain facilitation and inhibition. Besides quantitative sensory testing, functional brain imaging has been increasingly utilised to characterise the abnormal pain processing of FM patients. Whereas initial work in FM patients identified abnormally increased pain-related brain activity within the thalamus, insula, anterior cingulate, S1, and prefrontal cortex (so-called 'pain matrix'), more recent research focused on altered 'connectivity' between multiple interconnected brain networks in these patients. Additionally, magnetic resonance spectroscopy studies demonstrated high concentration of the excitatory neurotransmitter glutamate in FM patients in pain-related brain areas which correlated not only with experimental but also with clinical pain ratings. Overall, functional brain imaging studies have provided compelling evidence for abnormal pain processing in FM, including brain activity that correlated with patients' augmented pain sensitivity (hyperalgesia/allodynia), temporal summation of pain, and prolonged pain aftersensations. Future imaging work needs to focus on identifying the neural correlates of FM patients' abnormal endogenous pain modulation which will likely not only shed more light on this important pain regulatory mechanism but may also provide useful information for future treatments of FM symptoms.", 'The aim of the present study was to systematically review the literature addressing pain-induced changes in the brain related to central sensitization in patients with fibromyalgia (FM) using specific functional (rs-fMRI and fMRI) and structural (voxel-based morphometry-VBM) brain MRI techniques. PubMed and Web of Science were searched for relevant literature using different key word combinations related to FM, brain MRI, and central sensitization. Full-text reports fulfilling the inclusion criteria were assessed on risk of bias and reviewed by two independent reviewers. From the 61 articles that were identified, 22 met the inclusion criteria and achieved sufficient methodological quality. Overall, eight articles examined structural brain (VBM) changes in patients with FM, showing moderate evidence that central sensitization is correlated with gray matter volume decrease in specific brain regions (mainly anterior cingulate cortex and prefrontal cortex). However, global gray matter volume remains unchanged. A total of 13 articles evaluated brain activity (fMRI) in response to a nociceptive stimulus. Findings suggest a higher but similar pattern of activation of the pain matrix in FM patients compared to controls. There is also evidence of decreased functional connectivity in the descending pain-modulating system in FM patients. Overall, two articles examined intrinsic brain connectivity in FM patients with rs-fMRI. In conclusion, there is moderate evidence for a significant imbalance of the connectivity within the pain network during rest in patients with FM. The included studies showed a moderate evidence for region-specific changes in gray matter volume, a decreased functional connectivity in the descending pain-modulating system, and an increased activity in the pain matrix related to central sensitization. More research is needed to evaluate the cause-effect relationship.']
273	57	273_duloxetine_milnacipran_fibromyalgia_pregabalin	['duloxetine', 'milnacipran', 'fibromyalgia', 'pregabalin', 'amitriptyline', 'fm', 'placebo', 'patients fibromyalgia', 'sleep', 'mg', 'fatigue', 'pain', 'mg day', 'bpi', 'double blind', 'fiq', 'inventory', 'milnacipran 100', 'blind', 'efficacy']	['fibromyalgia patients', 'patients fibromyalgia', 'treatment fibromyalgia', 'fibromyalgia impact', 'fibromyalgia', 'fibromyalgia fm', 'duloxetine treatment', 'treatment duloxetine', 'duloxetine', 'duloxetine 60']	['duloxetine', 'fibromyalgia', 'pregabalin', 'amitriptyline', 'fm', 'placebo', 'patients fibromyalgia', 'fatigue', 'mg day', 'milnacipran 100']	['duloxetine', 'milnacipran', 'fibromyalgia', 'pregabalin', 'amitriptyline', 'placebo', 'sleep', 'mg', 'fatigue', 'pain']	['Fibromyalgia is characterized by widespread pain and is often accompanied by accessory symptoms. There are limited treatment options for this condition in Japan. Therefore, we conducted a phase III study to assess the efficacy and safety of duloxetine in Japanese patients with fibromyalgia. This randomized, double-blind, placebo-controlled, parallel-group trial was conducted in Japan. Outpatients who met the American College of Rheumatology 1990 criteria for fibromyalgia and whose Brief Pain Inventory (BPI) average pain score was ≥4 were randomized to duloxetine 60 mg or placebo once daily for 14 weeks. The primary efficacy measure was the change in the BPI average pain score from baseline. Secondary efficacy, quality of life (QoL), and safety outcomes were also evaluated. Mixed-effects model repeated-measures (MMRM) analysis and last observation carried forward (LOCF) analysis of covariance were used to evaluate the primary efficacy measure. Overall, 393 patients were randomized to receive either duloxetine (n\u2009=\u2009196) or placebo (n\u2009=\u2009197). The MMRM analysis revealed no significant difference between duloxetine and placebo regarding the change in BPI average pain scores at week 14. Based on LOCF analysis, a statistically significant improvement in the change in BPI average pain scores at week 14 was observed for patients treated with duloxetine compared with placebo. Duloxetine treatment was associated with improved outcomes in nearly all secondary and post hoc analyses. The treatment was generally well tolerated. Somnolence, nausea, and constipation were the most common treatment-emergent adverse events in the duloxetine group. The discontinuation rates due to treatment-emergent adverse events were similar in both groups. Although the MMRM analysis did not demonstrate superiority of duloxetine over placebo, duloxetine treatment was associated with improved outcomes in secondary and post hoc analyses of the mean change in the BPI average pain score and most of the secondary outcomes, including analgesia and QoL. Duloxetine treatment was safe and well tolerated. These results suggest that duloxetine treatment could be associated with improvements in pain relief and QoL in Japanese patients with fibromyalgia. ClinicalTrials.gov Identifier: NCT01552057 . Registered 9 March 2012.', 'To investigate the efficacy of flexible dose duloxetine 60-120 mg/day on changes in fibromyalgia (FM) symptoms assessed by the Patient Global Impression of Improvement (PGI-I) scale. Outpatients ≥ 18 years of age who met American College of Rheumatology criteria for FM, and had ≥ 4 score on the Brief Pain Inventory (BPI) average pain item, were randomized to duloxetine (n = 263) or placebo (n = 267) for 24 week double-blind treatment (primary endpoint at Week 12). Key secondary measures included BPI average pain severity, patient-rated scales assessing mood, anxiety, pain, sleep, and stiffness, Clinical Global Impression of Severity (CGI-S), Multidimensional Fatigue Inventory, Cognitive and Physical Functioning Questionnaire, Beck Depression Inventory (BDI), Beck Anxiety Inventory, and Medical Outcome Study Short-Form Health Survey (SF-36). At Week 12, duloxetine-treated patients reported significantly greater global improvement with mean PGI-I scores of 2.8 compared to 3.4 in the placebo group (p < 0.001). Significantly more duloxetine- versus placebo-treated patients (57% vs 32%; p < 0.001) reported feeling \\much\\" or \\"very much better\\" (PGI-I score ≤ 2). There was significantly greater improvement with duloxetine versus placebo treatment in BPI average pain severity, mood (including BDI total), anxiety (patient-rated only), stiffness, CGI-S, fatigue, all SF-36 domains (except role-physical and physical component summary), and being less bothered by pain or sleep difficulties. Treatment-emergent adverse events occurring significantly more frequently with duloxetine included: nausea, headache, constipation, dry mouth, dizziness, diarrhea, and hyperhidrosis. Treatment with duloxetine 60, 90, and 120 mg/day was associated with feeling much better, pain reduction, being less bothered by sleep difficulties, and improvement in mood, stiffness, fatigue and functioning. (Clinical trial registry NCT00673452)."', 'The aim of this study was to assess the relative efficacy and tolerability of duloxetine, pregabalin, and milnacipran at the recommended doses in patients with fibromyalgia. Randomized controlled trials (RCTs) examining the efficacy and safety of duloxetine 60 mg, pregabalin 300 mg, pregabalin 150 mg, milnacipran 200 mg, and milnacipran 100 mg compared to placebo in patients with fibromyalgia were included in this Bayesian network meta-analysis. Nine RCTs including 5140 patients met the inclusion criteria. The proportion of patients with >30 % improvement from baseline in pain was significantly higher in the duloxetine 60 mg, pregabalin 300 mg, milnacipran 100 mg, and milnacipran 200 mg groups than in the placebo group [pairwise odds ratio (OR) 2.33, 95 % credible interval (CrI) 1.50-3.67; OR 1.68, 95 % CrI 1.25-2.28; OR 1.62, 95 % CrI 1.16-2.25; and OR 1.61; 95 % CrI 1.15-2.24, respectively]. Ranking probability based on the surface under the cumulative ranking curve (SUCRA) indicated that duloxetine 60 mg had the highest probability of being the best treatment for achieving the response level (SUCRA = 0.9431), followed by pregabalin 300 mg (SUCRA = 0.6300), milnacipran 100 mg (SUCRA = 0.5680), milnacipran 200 mg (SUCRA = 0.5617), pregabalin 150 mg (SUCRA = 0.2392), and placebo (SUCRA = 0.0580). The risk of withdrawal due to adverse events was lower in the placebo group than in the pregabalin 300 mg, duloxetine 60 mg, milnacipran 100 mg, and milnacipran 200 mg groups. However, there was no significant difference in the efficacy and tolerability between the medications at the recommended doses. Duloxetine 60 mg, pregabalin 300 mg, milnacipran 100 mg, and milnacipran 200 mg were more efficacious than placebo. However, there was no significant difference in the efficacy and tolerability between the medications at the recommended doses.']
274	56	274_crps_rsd_complex regional_regional pain	['crps', 'rsd', 'complex regional', 'regional pain', 'pain syndrome', 'regional', 'crps type', 'sympathetic', 'rsds', 'reflex sympathetic', 'sympathetic dystrophy', 'syndrome type', 'complex', 'dystrophy', 'neridronate', 'pain', 'reflex', 'syndrome crps', 'type crps', 'syndrome']	['regional pain', 'pain syndrome', 'sympathetic dystrophy', 'hyperalgesia', 'syndrome crps', 'affected limbs', 'syndrome rsds', 'crps patients', 'allodynia hyperalgesia', 'treatment crps']	['rsd', 'complex regional', 'regional pain', 'pain syndrome', 'crps type', 'reflex sympathetic', 'sympathetic dystrophy', 'syndrome type', 'neridronate', 'syndrome crps']	['regional pain', 'regional', 'sympathetic', 'sympathetic dystrophy', 'complex', 'dystrophy', 'neridronate', 'pain', 'reflex', 'syndrome']	['Although properly treated, patients with Complex Regional Pain Syndrome type 1 (CRPS type 1) of upper limb may continue to have sequel signs and symptoms of the disease in long-term. The aim of this study is to analyse the effect of the sequel findings of CRPS type 1 on upper limb disability and quality of life. Thirty patients with CRPS type 1 of the upper extremity were re-evaluated for the sequel sign and symptoms of CRPS type 1 after 18 months (8-60 months). Pain, range of motion, strength, manual dexterity and touch perception thresholds of the hands, upper extremity disability [Disability of arm, shoulder and hand (DASH) questionnaire] and health-related quality of life [Short Form-36 (SF-36)] were measured and compared to 38 healthy controls. Of the 30 patients, only 3 patients (10%) were symptom free. Pain after use was the most frequently found symptom. Strength and range of motion of the involved hand was reduced in CRPS type 1 patients. Manual dexterity was impaired and touch perception threshold was elevated in CRPS type 1 patients. The involved upper extremities were more disabled in CRPS type 1 patients than controls. The severity of the pain, and numbness of the hands were the factors causing disability. Pain caused reduced quality of life in physical functioning. In conclusion, prolonged follow-up period and efforts to improve sensory disturbances (especially pain) may reduce the upper extremity disability and reduced quality of life in CRPS type 1 patients.', 'Complex regional pain syndrome type I (CRPS I) or reflex sympathetic dystrophy (RSD) is a painful and disabling neuropathic pain syndrome. We report a case of a patient who has experienced CRPS I four times with an unidentified cause for all recurrences. The patient responded well to a combination of physiotherapy and intravenous regional sympathetic block in the first two attacks, but not in the fourth one. Gabapentin was effective in the last two attacks. Gabapentin was gradually discontinued 12 months after the last attack and no other recurrence was observed for a follow-up period of 9 months. This case suggests that gabapentin might be considered in the treatment and prevention of CRPS I.', 'To elucidate the real impact in the medical literature of the different denominations for reflex sympathetic dystrophy (RSD). A search was performed through the Medline database (WinSPIRS, SilverPlatter International, NS), from 1995 to 1999, including the following descriptors: RSD, complex regional pain syndrome (CRPS), CRPS type I, algodystrophy, Sudeck, shoulder-hand syndrome, transient osteoporosis, causalgia, and CRPS type II. The descriptor RSD was detected in 576 references, algodystrophy in 54, transient osteoporosis in 42, CRPS type I in 24, Sudeck in 16, and shoulder-hand syndrome in 11. One hundred records were obtained for the descriptor causalgia and five for CRPS type II. The descriptor RSD was detected in the title of 262 references, algodystrophy in 29, transient osteoporosis in 29, CRPS type I in 15, Sudeck in 3, shoulder-hand syndrome in 5, causalgia in 17, and CRPS type II in 3 references. The new CRPS terminology has not effectively replaced the old one. RSD and causalgia are the most used denominations.']
275	56	275_calprotectin_s100a12_s100a8_calprotectin levels	['calprotectin', 's100a12', 's100a8', 'calprotectin levels', 's100a4', 'serum calprotectin', 's100', 'crp', 'serum', 'levels', 'disease activity', 'acast', 'protein', 's100a9', 's100 proteins', 's100a8 a9', 'a9', 'c27', 'proteins', 'ra']	['rheumatoid arthritis', 'calprotectin levels', 'calprotectin correlated', 'serum calprotectin', 'calprotectin significantly', 'levels calprotectin', 'rheumatoid', 'arthritis ra', 'calprotectin showed', 'inflammatory markers']	['calprotectin', 'calprotectin levels', 'serum calprotectin', 'crp', 'disease activity', 's100 proteins', 's100a8 a9', 'c27', 'proteins', 'ra']	['calprotectin', 'serum', 'levels', 'protein', 'proteins', 'activity', 'synovial', 'inflammatory', 'trough serum', 'disease']	['Calprotectin is a major granulocyte and monocyte protein, and plasma levels of calprotectin are strongly associated with inflammation in patients with rheumatoid arthritis (RA). To explore the associations between calprotectin and serological, inflammatory, and clinical assessments in a longitudinal study of patients with very early RA. In 61 RA patients (77% females, mean age 57.9 years, disease duration 132 days), laboratory and clinical assessments were performed at baseline and after 3, 6, and 12 months. Calprotectin levels were higher in patients positive vs. negative for anti-cyclic citrullinated peptide (anti-CCP), immunoglobulin M rheumatoid factor (IgM-RF), and IgA-RF (p<0.001-0.05). The 1-year averaged level of calprotectin correlated significantly with the mean levels of these three serological markers (p<0.05). In multiple regression analyses, adjusting for age, sex, and disease duration, calprotectin was associated with anti-CCP (p = 0.045), and both calprotectin and erythrocyte sedimentation rate (ESR) were associated with IgM-RF (p = 0.003 and 0.03, respectively). Calprotectin correlated significantly with the inflammatory markers at all examinations [C-reactive protein (CRP); r = 0.60-0.70, p<0.001, ESR; r = 0.55-0.57, p<0.001] as well as with the 28-joint disease activity score (DAS28; r = 0.28-0.33, p<0.05). This is the first study that shows significant associations between the levels of calprotectin and anti-CCP, IgA-RF, and IgM-RF in very early RA. In addition, significant correlations were found between calprotectin and markers of disease activity.', 'Plasma levels of calprotectin, a major S100 leucocyte protein, are cross-sectionally associated with clinical and laboratory markers of inflammation and with radiographic damage in rheumatoid arthritis (RA). High amounts of calprotectin are found in synovial fluid from patients with RA. To examine whether calprotectin might be an independent predictor of joint destruction over time. 124 patients with RA were assessed at baseline and after 10 years with inflammatory markers (calprotectin, C-reactive protein (CRP), erythrocyte sedimentation rate (ESR)), serological variables (antibodies to cyclic citrullinated peptide (anti-CCP), IgA rheumatoid factor (RF) and IgM RF) and radiographic and clinical assessments of joint damage (hand radiographs and Rheumatoid Arthritis Articular Damage (RAAD) score). Progression of radiographic damage was assessed according to the van der Heijde modified Sharp score. At both examinations the highest calprotectin levels were found in patients positive for anti-CCP, IgA and IgM RF. Calprotectin had moderate to good correlations with inflammatory and serological markers (r = 0.41-0.67). Patients with normal baseline calprotectin levels had a lower degree of joint damage. High univariate associations were found between baseline calprotectin levels and progression in the Sharp score as well as the RAAD score. Baseline calprotectin was independently associated with progression in the Sharp score and with the RAAD score in multiple linear regression analyses, including baseline levels of CRP, ESR, anti-CCP in addition to demographic variables. Calprotectin was an independent predictor of clinical and radiographic joint damage after 10 years. These findings support the proposal that calprotectin may be a prognostic biomarker for erosive disease in patients with RA.', 'To compare the accuracy of serum calprotectin and acute-phase reactants (C-reactive protein [CRP] and erythrocyte sedimentation rate [ESR]) in stratifying disease activity in rheumatoid arthritis (RA) patients receiving tumor necrosis factor inhibitors (TNFi), and to correlate calprotectin levels with TNFi trough serum levels. We conducted a cross-sectional study of 87 RA patients receiving adalimumab, etanercept (ETN), or infliximab (IFX); 56 psoriatic arthritis (PsA) patients and 40 healthy blood donors were included as controls. Associations between calprotectin, CRP, and ESR and composite articular indices (Disease Activity Score in 28 joints [DAS28], Simplified Disease Activity Index [SDAI], and Clinical Disease Activity Index) were analyzed by correlation and linear regression and the accuracy and discriminatory capacity of calprotectin by receiver operator characteristic curves (area under the curve [AUC]). Calprotectin levels correlated better with all composite activity indices than CRP and ESR (all r coefficients >0.70). Calprotectin levels were significantly lower in RA and PsA patients in clinical remission compared with those with low disease activity for all articular indices. In RA, ESR discriminated between remission and low disease activity only when using DAS28, and CRP only with SDAI. In RA patients in remission/low disease activity, calprotectin but not CRP or ESR distinguished between patients with no swollen joints and those with ≥1 swollen joint (1.74 μg/ml versus 3.04 μg/ml; P\u2009=\u20090.010). Using DAS28 ≥2.6 as the reference variable, calprotectin showed an AUC of 0.92; the best cutoff was ≥2.47 μg/ml with a likelihood ratio of 6.3 (95% confidence interval 2.5-15.8). Calprotectin serum levels inversely correlated with trough serum drug levels of ETN (ρ\u2009=\u2009-0.671, P\u2009<\u20090.001) and IFX (ρ\u2009=\u2009-0.729, P\u2009=\u20090.017). Calprotectin may more accurately discriminate disease activity in RA patients receiving TNFi than acute-phase reactants, even in patients with low inflammatory activity.']
276	56	276_mis_children mis_cov_sars cov	['mis', 'children mis', 'cov', 'sars cov', 'sars', 'children', 'multisystem inflammatory', 'inflammatory syndrome', 'syndrome children', 'multisystem', 'kd', 'covid', 'covid 19', 'kawasaki', 'kawasaki disease', 'cov infection', 'patients mis', 'coronavirus', '19', 'ivig']	['multisystem inflammatory', 'pediatric covid', 'sars cov', 'inflammatory syndrome', 'associated sars', 'coronavirus sars', 'sars', 'coronavirus disease', 'syndrome coronavirus', 'kawasaki disease']	['sars cov', 'sars', 'multisystem inflammatory', 'inflammatory syndrome', 'syndrome children', 'covid 19', 'kawasaki disease', 'patients mis', 'coronavirus', 'ivig']	['children', 'inflammatory syndrome', 'multisystem', 'kd', 'coronavirus', 'anakinra', 'syndrome', 'pediatric', 'respiratory syndrome', 'intravenous']	['Multisystem inflammatory syndrome in children (MIS-C) is a rare complication of SARS-CoV-2 infection that can result in serious illness in the paediatric population but our understanding of this syndrome is in its infancy. Translational studies in 2020 leveraging immune profiling have laid the foundation to enable further discovery in MIS-C. The immune response in multisystem inflammatory syndrome in children (MIS-C) seems to be distinct from that during acute SARS-CoV-2 infection, but has both shared and distinct features compared with Kawasaki disease,. The immune landscape shifts during the course of MIS-C, with the acute phase being characterized by activated innate immune cells and T cell and B cell lymphopenia, which normalize during recovery, and appropriate anti-viral antibody responses detected to SARS-CoV-2 (ref.). MIS-C and Kawasaki disease might share plasma protein profiles but differ in autoantibody targets,; whether they are distinct or represent a continuum of the same clinical syndrome remains to be determined.', 'Multisystem inflammatory syndrome in children (MIS-C) is a new clinical condition characterized by signs of inflammation and multiorgan dysfunction due to cytokine storm associated with SARS-CoV-2. The clinical spectrum of MIS-C ranges from mild to severe, and even to mortal multisystem involvement. To guide clinicians, we evaluated detailed demographic characteristics, clinical features, laboratory findings, and outcomes of MIS-C cases. We performed a retrospective study of patients with MIS-C who were managed in the Department of Pediatric Infectious Disease in the Selcuk University Faculty of Medicine, Konya, Turkey. MIS-C patients were divided into three clinical severity groups (mild, moderate, and severe) and separated into three age groups (<\u20095\xa0years, 5-10\xa0years,\u2009>\u200910\xa0years). We compared the characteristics of MIS-C cases according to the severity of the disease and by age groups. Thirty-six children with MIS-C were evaluated (52.8% male, median age of 7.8\xa0years). A clinical spectrum overlapping with Kawasaki disease (KD) was the most common presentation (69.4%) in all age groups. The most common clinical symptoms were fever (100%), mucocutaneous rash (69.4%), and gastrointestinal symptoms (66.6%). There was no statistically significant difference in echocardiographic abnormality between KD-like and the other clinical spectra (p\u2009>\u20090.05). All life-threatening rhythm disturbances were observed in severe cases. No patients died. It is important to increase the awareness of physicians about the MIS-C disease, which can present with different combinations of different systemic findings, so that patients can be diagnosed and treated in a timely manner. Key Points • A single tertiary centre study shows that children with MIS-C can present with different clinic spectra other than Kawasaki diseases. • Electrocardiographic and echocardiographic evaluation is important in early diagnosis of children with MIS-C. • Pro-BNP can be used as a screening test in the emergency room for children with prolonged and unexplained fever for determine early cardiac involvement of MIS-C. • The lack of require biological agents and favourable outcomes in children with MIS-C may be related with administration of steroid therapy with IVIG in early stage of disease.', 'Multisystem inflammatory syndrome in children (MIS-C) is a postinfectious complication of severe acute respiratory syndrome coronavirus 2 (SARS-CoV-2) infection primarily affecting children. MIS-C shares features with Kawasaki disease (KD) and cytokine storm syndrome (CSS) frequently requiring intensive care support. Although intravenous immunoglobulin (IVIg) and glucocorticoids (GCs) are effective therapeutics for most, refractory MIS-C is treated with various biologic disease-modifying antirheumatic drugs (bDMARDs). Understanding the clinical features, inflammatory cytokines, and genetic associations provides rationale for bDMARD in treating severe MIS-C. Children with MIS-C have clinical KD features and often present in hypovolemic and cardiogenic shock requiring volume repletion (gastrointestinaI losses) and cardiac pressor support (epinephrine). Investigation of MIS-C serum reveals elevated pro-inflammatory cytokines [interleukin (IL)-1, IL-6, IL-18, interferon gamma (IFNγ), tumor necrosis factor (TNF)], but to a lesser extent than other established CSS. Gene sequencing of MIS-C children identifies heterozygous mutations in CSS associated genes. Treatment of refractory (IVIg and GC) MIS-C with bDMARDs to IL-1, IL-6, and TNF is efficacious for survival as well as resolving cardiac and coronary artery inflammation. MIS-C is a postinfectious complication of SARS-CoV-2 resembling KD and CSS, both genetically and by pro-inflammatory cytokines. MIS-C that is refractory to IVIg and GC is routinely responsive to bDMARDs targeting IL-1, IL-6, and TNF.']
277	56	277_lpd_ebv_lymphoma_mtx	['lpd', 'ebv', 'lymphoma', 'mtx', 'lpds', 'epstein', 'epstein barr', 'barr', 'barr virus', 'lymphoproliferative', 'ebv load', 'spontaneous regression', 'virus', 'methotrexate', 'large cell', 'withdrawal', 'lymphomas', 'lymphoproliferative disorders', 'virus ebv', 'hodgkin']	['rheumatoid arthritis', 'lymphoproliferative disorders', 'rheumatoid', 'methotrexate', 'associated lymphoproliferative', 'lymphoproliferative disorder', 'methotrexate mtx', 'lymphoma risk', 'risk lymphoma', 'lymphoma patients']	['lymphoma', 'lpds', 'epstein barr', 'lymphoproliferative', 'methotrexate', 'large cell', 'lymphomas', 'lymphoproliferative disorders', 'virus ebv', 'hodgkin']	['lymphoma', 'lymphoproliferative', 'spontaneous regression', 'virus', 'methotrexate', 'large cell', 'withdrawal', 'lymphomas', 'lymphoproliferative disorders', 'load']	["The purpose of the study is to demonstrate the characteristics of lymphoproliferative disorders (LPDs) in patients with rheumatoid arthritis (RA) and risk factors for LPD among RA patients concurrently treated with methotrexate (MTX). Among patients who participated in the Institute of Rheumatology, Rheumatoid Arthritis (IORRA) cohort study in October 2010, past existence of LPD from patient's report was confirmed through medical charts. Background factors, LPD pathological findings, and the clinical courses of LPD and RA after LPD were assessed. To analyze the risk of MTX-associated LPD among RA patients concurrently treated with MTX, a nested case-control study design was used to select control patients who had received MTX but did not develop LPD by matching calendar date, sex, and age (within 5\xa0years) at a 1:10 ratio. Odds ratios (ORs) with 95% confidence intervals (95% CIs) for occurrence of LPD were analyzed by multivariate analysis. Forty-eight patients experienced LPD among 5757 patients, and 25 (52.1%) of those had lymphoma. LPD regressed in 60.4% of all LPD patients and 24.0% of lymphoma patients. In the 26 cases who developed LPD during MTX treatment, multivariate analysis revealed that 28-joint disease activity score (DAS28) (OR 1.57 [95% CI, 1.12-1.57]; p\xa0<\xa00.01) and lactate dehydrogenase (LDH) level (OR 1.01 [95% CI, 1.00-1.02]; p\xa0<\xa00.01), but not concomitant dose of MTX, were risk factors for LPD. Among RA patients concomitantly treated with MTX, high disease activity, but not MTX dose, was a risk factor for the occurrence of LPD.", 'Methotrexate (MTX) is used as an anchor drug for rheumatoid arthritis (RA). Lymphoproliferative disease (LPD) occasionally develops in patients treated with MTX, and is known as MTX-associated LPD (MTX-LPD). Although MTX-LPD occurs mainly in RA patients, it has not been established if MTX administration is an independent risk factor for LPD in RA patients. We examined the clinical characteristics of MTX-LPD in Japanese RA patients and attempted to determine the risk factors for MTX-LPD development. We performed a nested case-control study on RA patients. We enrolled 5,753 RA patients from Kagawa, Japan. In age- and sex-matched patients, we separated patients who did not develop LPD under MTX treatment (MTX non-LPD group) from those that did (MTX-LPD group) and conducted a comparative examination. We used multivariate analysis to determine the independent risk factors for MTX-LPD onset. There were 28 patients in the MTX-LPD group and 125 patients in the MTX non-LPD group. Multivariate analysis of the parameters extracted by univariate analysis revealed that the mean MTX dose was a risk factor for MTX-LPD after adjusting for age; therefore, higher MTX dose is associated with LPD onset in RA patients. MTX is an independent risk factor for LPD onset in Japanese RA patients.', 'Individuals with rheumatoid arthritis (RA) with or without methotrexate (MTX) medication occasionally develop lymphoproliferative disorders (MTX-LPD and non-MTX-LPD, respectively). The hyperimmune state of RA itself or the immunosuppressive state induced by MTX administration might contribute to development of LPD. Our objective was to characterize MTX-LPD in comparison to non-MTX-LPD and sporadic LPD in patients with RA. We compared MTX-LPD to non-MTX-LPD and sporadic LPD by evaluating 48 cases of MTX-LPD, 28 non-MTX-LPD, and 150 sporadic LPD. Later onset age of LPD and female predominance were evident in patients with RA-LPD compared to sporadic LPD. The interval between the diagnosis of RA and LPD in MTX-LPD (median 132 mo) was significantly shorter than that in non-MTX-LPD (240 mo). The frequency of diffuse large B cell lymphoma (DLBCL) and positive rate of Epstein-Barr virus (EBV) in RA-LPD was significantly higher than in sporadic LPD (57.9% vs 42.7%, 27.6% vs 9.9%, respectively). After withdrawal of MTX, 11 of the MTX-LPD cases showed a spontaneous regression of tumors. The 5-year survival rate in RA-LPD (59.2%) was significantly worse than that in sporadic LPD (74.6%). The majority of cases of RA-LPD show similar clinicopathological characteristics irrespective of MTX medication, except for spontaneous regression of LPD after withdrawal of MTX in MTX-LPD, and a shorter interval between the diagnosis of RA and LPD in MTX-LPD than in non-MTX-LPD. RA-LPD cases showed younger age of onset, female predominance, unfavorable prognosis, and higher frequencies of DLBCL and EBV positivity compared to sporadic LPD.']
278	55	278_lumbar_lbp_trunk_movement	['lumbar', 'lbp', 'trunk', 'movement', 'emg', 'flexion', 'pelvic', 'lumbo pelvic', 'lumbo', 'low pain', 'muscle', 'muscle activity', 'extension', 'muscles', 'sitting', 'postural', 'clbp', 'exercises', 'motion', 'activation']	['lumbar spine', 'pelvic movement', 'lumbar', 'postural sway', 'trunk flexion', 'posture movement', 'spinal stiffness', 'spinal', 'postural', 'lateral flexion']	['lumbar', 'movement', 'emg', 'flexion', 'low pain', 'muscle activity', 'sitting', 'postural', 'clbp', 'exercises']	['lumbar', 'trunk', 'movement', 'flexion', 'pelvic', 'lumbo', 'muscle', 'extension', 'muscles', 'sitting']	["Comparing movements/postures in people with and without lower back pain (LBP) may assist identifying LBP-specific dysfunction and its relationship to pain or activity limitation. This study compared the consistency in lumbo-pelvic posture and movement (range and pattern) in people with and without chronic LBP (>12\xa0week's duration). Wireless, wearable, inertial measurement units measured lumbar lordosis angle, range of movement (ROM) and lumbo-pelvic rhythm in adults (n\u2009=\u200963). Measurements were taken on three separate occasions: two tests on the same day with different raters and a third (intra-rater) test one to two weeks later. Participants performed five repetitions of tested postures or movements. Test data were captured automatically. Minimal detectable change scores (MDC90) provided estimates of between-test consistency. There was no significant difference between participants with and without LBP for lordosis angle. There were significant differences for pelvic flexion ROM (LBP 60.8°, NoLBP 54.8°, F(1,63)\u2009=\u20094.31, p\u2009=\u20090.04), lumbar right lateral flexion ROM (LBP 22.2°, NoLBP 24.6° F(1,63)\u2009=\u20094.48, p\u2009=\u2009.04), trunk right lateral flexion ROM (LBP 28.4°, NoLBP 31.7°, F(1,63)\u2009=\u20095.9, p\u2009=\u2009.02) and lumbar contribution to lumbo-pelvic rhythm in the LBP group (LBP 45.8\xa0%, F(1,63)\u2009=\u20094.20, NoLBP 51.3\xa0% p\u2009=\u2009.044). MDC90 estimates for intra and inter-rater comparisons were 10°-15° for lumbar lordosis, and 5°-15° for most ROM. For lumbo-pelvic rhythm, we found 8-15\xa0% variation in lumbar contribution to flexion and lateral flexion and 36-56\xa0% variation in extension. Good to excellent agreement (reliability) was seen between raters (mean r\u2009=\u2009.88, ICC (2,2)). Comparisons of ROM between people with and without LBP showed few differences between groups, with reduced relative lumbar contribution to trunk flexion. There was no difference between groups for lordosis. Wide, within-group differences were seen for both groups for ROM and lordosis. Due to variability between test occasions, changes would need to exceed 10°-15° for lumbar lordosis, 5°-15° for ROM components, and 8-15\xa0% of lumbar contribution to lumbo-pelvic rhythm, to have 90\xa0% confidence that movements had actually changed. Lordosis, range of movement and lumbo-pelvic rhythm typically demonstrate variability between same-day and different-day tests. This variability needs to be considered when interpreting posture and movement changes.", 'Movement dysfunctions have been associated with persistent low back pain (LBP) but optimal treatment remains unclear. One possibility is that subgroups of persistent LBP patients have differing movement characteristics and therefore different responses to interventions. This study examined if there were patterns of flexion-related lumbo-pelvic kinematic and EMG parameters that might define subgroups of movement. This was a cross-sectional, observational study of 126 people without any history of significant LBP and 140 people with persistent LBP (n\u2009=\u2009266). Wireless motion and surface EMG sensors collected lumbo-pelvic data on flexion parameters (range of motion (ROM) of trunk, lumbar, and pelvis), speed, sequence coordination and timing, and EMG extensor muscle activity in forward bending (flexion relaxation)), and sitting parameters (relative position, pelvic tilt range and tilt ratio). Latent class analysis was used to identify patterns in these parameters. Four subgroups with high probabilities of membership were found (mean 94.9%, SD10.1%). Subgroup 1 (n\u2009=\u2009133 people, 26% LBP) had the greatest range of trunk flexion, fastest movement, full flexion relaxation, and synchronous lumbar versus pelvic movement. Subgroup 2 (n\u2009=\u200973, 71% LBP) had the greatest lumbar ROM, less flexion relaxation, and a 0.9\xa0s lag of pelvic movement. Subgroup 3 (n\u2009=\u200941, 83% LBP) had the smallest lumbar ROM, a 0.6\xa0s delay of lumbar movement (compared to pelvic movement), and less flexion relaxation than subgroup 2. Subgroup 4 (n\u2009=\u200919 people, 100% LBP) had the least flexion relaxation, slowest movement, greatest delay of pelvic movement and the smallest pelvic ROM. These patterns could be described as standard (subgroup 1), lumbar dominant (subgroup 2), pelvic dominant (subgroup 3) and guarded (subgroup 4). Significant post-hoc differences were seen between subgroups for most lumbo-pelvic kinematic and EMG parameters. There was greater direction-specific pain and activity limitation scores for subgroup 4 compared to other groups, and a greater percentage of people with leg pain in subgroups 2 and 4. Four subgroups of lumbo-pelvic flexion kinematics were revealed with an unequal distribution among people with and without a history of persistent LBP. Such subgroups may have implications for which patients are likely to respond to movement-based interventions.', "Interventions for low back pain (LBP) commonly target 'dysfunctional' or atypical lumbo-pelvic kinematics in the belief that correcting aberrant movement improves patients' pain and activity outcomes. If atypical kinematic parameters and postures have a relationship to LBP, they could be expected to more prevalent in people with LBP compared to people without LBP (NoLBP). This exploratory study measured, defined and compared atypical kinematic parameters in people with and without LBP. Wireless inertial motion and EMG sensors were used to measure lumbo-pelvic kinematics during standing trunk flexion (range of motion (ROM), timing, sequence coordination, and extensor muscle activation) and in sitting (relative sitting position, pelvic tilt range) in a sample of 126 of adults without LBP and 140 chronic LBP subjects. Atypical movement was defined using the 10th/90th centiles of the NoLBP group. Mean differences and prevalence rates for atypical movement were calculated. Dichotomised pain scores for 'high-pain-on-bending' and 'high-pain-on-sitting' were tested for their association with atypical kinematic variables. For standing flexion, significant mean differences, after adjusting for age and gender factors, were seen for the LBP group with (i) reduced ROM (trunk flexion (NoLBP 111o, LBP 93o, p\u2009<\u2009.0001), lumbar flexion (NoLBP 52o, LBP 46o, p\u2009<\u2009.0001), pelvic flexion (NoLBP 59o, LBP 48o, p\u2009<\u2009.0001), (ii) greater extensor muscle activation for the LBP group (NoLBP 0.012, LBP 0.25 p\u2009<\u2009.0001), (iii) a greater delay in pelvic motion at the onset of flexion (NoLBP -\u20090.21\u2009s; LBP -\u20090.36\u2009s, p\u2009=\u20090.023), (iv) and longer movement duration for the LBP group (NoLBP 2.28\u2009s; LBP 3.18\u2009s, p\u2009<\u2009.0001). Atypical movement was significantly more prevalent in the LBP group for small trunk (×\u20095.4), lumbar (×\u20093.0) and pelvic ROM (×\u20093.9), low FRR (×\u20094.9), delayed pelvic motion at 20o flexion (×\u20092.9), and longer movement duration (×\u20094.7). No differences between groups were seen for any sitting parameters. High pain intensity was significantly associated with small lumbar ROM and pelvic ROM. Significant movement differences during flexion were seen in people with LBP, with a higher prevalence of small ROM, slower movement, delayed pelvic movement and greater lumbar extensor muscle activation but without differences for any sitting parameter."]
279	55	279_ebv_epstein barr_barr_epstein	['ebv', 'epstein barr', 'barr', 'epstein', 'barr virus', 'virus', 'herv', 'sle', 'ebv infection', 'virus ebv', 'sle patients', 'cmv', 'vca', 'viral', 'dna', 'ea', 'igg', 'ebv dna', 'infection', 'hhv']	['lupus erythematosus', 'systemic lupus', 'ebv antigens', 'ebv antibodies', 'antibodies ebv', 'epstein barr', 'erythematosus sle', 'lupus', 'ebv dna', 'autoantibodies']	['ebv', 'epstein barr', 'barr virus', 'herv', 'ebv infection', 'virus ebv', 'sle patients', 'viral', 'ebv dna', 'infection']	['virus', 'viral', 'infection', 'retroviruses', 'antigen', 'reactivation', 'early antigen', 'endogenous retroviruses', 'lupus', 'systemic lupus']	['Epstein-Barr virus (EBV) has for long been associated with systemic lupus erythematosus (SLE). In this study, we investigated the levels of latent and lytic antigen EBV-specific T-cells and antibodies in SLE patients. T cells were analyzed by flow cytometry and antibodies were analyzed by enzyme-linked immunosorbent assay. SLE patients showed a significantly reduced number of activated (CD69) T-cells upon ex vivo stimulation with EBV nuclear antigen (EBNA) 1 or EBV early antigen diffuse (EBV-EA/D) in whole blood samples compared with healthy controls. Also, a reduced number of T-cells from SLE patients were found to produce interferon-γ upon stimulation with these antigens. Importantly, responses to a superantigen were normal in SLE patients. Compared with healthy controls, SLE patients had fewer EBV-specific T-cells but higher titres of antibodies against EBV. Furthermore, an inverse correlation was revealed between the number of lytic antigen EBV-specific T-cells and disease activity of the SLE patients, with high-activity SLE patients having fewer T-cells than low-activity SLE patients. These results indicate a limited or a defective EBV-specific T-cell response in SLE patients, which may suggest poor control of EBV infection in SLE with an immune reaction shift towards a humoral response in an attempt to control viral reactivation. A role for decreased control of EBV as a contributing agent in the development or exacerbation of SLE is proposed.', 'Clinical and laboratory investigations have revealed that Epstein-Barr virus (EBV) is involved in altered immunological response of systemic lupus erythematosus (SLE). Higher seroprevalence rates of anti-EBV antibodies and increased viral load are demonstrated in adult SLE patients. The prevalence of BK polyomavirus (BKV) reactivation is also suggested to be higher in SLE. Herein, we aimed to evaluate the immune response of children with SLE to EBV antigens in addition to EBV and BKV DNA. We also tried to evaluate whether these serological results differ from another connective tissue disease - juvenile systemic sclerosis (jSS) - and healthy individuals. Serum levels of EBV early antigen diffuse (EA-D) IgG, EBV nuclear antigen-1 IgG, EBV viral capsid antigen (VCA), cytomegalovirus (CMV) IgG, EBV DNA, CMV DNA and urinary BKV DNA were evaluated in healthy controls and in patients with a diagnosis of juvenile SLE (jSLE) and jSS. A total of 70 jSLE patients, 14 jSS patients and 44 sex-matched healthy individuals were involved in the study. EBV VCA was positive in 84.2% of jSLE patients, 85.7% of jSS patients and 36.3% of healthy controls. EBV EA-D IgG positivity was significantly higher in jSLE patients compared to jSS patients and healthy controls (20% vs. 7.1% and 0%, p\u2009=\u20090.005). EBV VCA positivity was associated with malar rash and immunological disorder, but there was no statistical significance in other antibody positivity in terms of clinical and haemogram findings and autoantibody positivity. CMV DNA positivity was present in only 2.8% of jSLE patients. None of the jSS patients or the healthy controls had CMV DNA positivity. EBV DNA and BKV DNA were also negative in all three groups. The results of our study assume a relationship between SLE and EBV, but we could not demonstrate an association between CMV and BKV. The negative DNA results in contrast to serological positivity can be interpreted as an altered and impaired immune system and increased viral susceptibility. These results suggest that EBV contributes to disease continuity, even if it does not directly cause development.', 'Various genetic and environmental factors appear to be involved in systemic lupus erythematosus (SLE). Epstein-Barr virus (EBV) is among the environmental factors that are suspected of predisposing to SLE, based on the characteristics of EBV itself and on sequence homologies between autoantigens and EBV antigens. In addition, higher titers of anti-EBV antibodies and increased EBV seroconversion rates have been observed in SLE patients as compared with healthy control individuals. Serologic responses do not directly reflect EBV status within the body. Clarification of the precise status of EBV infection in SLE patients would help to improve our understanding of the role played by EBV in this disease. In the present study we determined EBV types in SLE patients (n = 66) and normal control individual (n = 63) by direct PCR analysis of mouthwash samples. We also compared EBV load in blood between SLE patients (n = 24) and healthy control individuals (n = 29) using semiquantitative PCR assay. The number of infections and EBV type distribution were similar between adult SLE patients and healthy control individuals (98.5% versus 94%). Interestingly, the EBV burden in peripheral blood mononuclear cells (PBMCs) was over 15-fold greater in SLE patients than in healthy control individuals (mean +/- standard deviation: 463 +/- 570 EBV genome copies/3 microg PBMC DNA versus 30 +/- 29 EBV genome copies/3 microg PBMC DNA; P = 0.001), suggesting that EBV infection is abnormally regulated in SLE. The abnormally increased proportion of EBV-infected B cells in the SLE patients may contribute to enhanced autoantibody production in this disease.']
280	54	280_anemia_iron_hepcidin_hb	['anemia', 'iron', 'hepcidin', 'hb', 'hemoglobin', 'scd', 'haemoglobin', 'anaemia', 'stfr', 'iron deficiency', 'acd', 'sickle cell', 'sickle', 'hb levels', 'anemia chronic', 'ferritin', 'dl', 'cell disease', 'anemic', 'chronic disease']	['anemia ra', 'anemia inflammation', 'ra anemia', 'iron deficiency', 'patients anemia', 'rheumatoid arthritis', 'serum iron', 'patients rheumatoid', 'patients anaemia', 'rheumatoid']	['anemia', 'haemoglobin', 'anaemia', 'iron deficiency', 'sickle cell', 'hb levels', 'anemia chronic', 'cell disease', 'anemic', 'chronic disease']	['anemia', 'iron', 'hepcidin', 'hemoglobin', 'haemoglobin', 'anaemia', 'sickle cell', 'sickle', 'ferritin', 'anemic']	['To investigate the role of hepcidin as an inducer of anemia of inflammation in patients with rheumatoid arthritis (RA), and its correlation to coronary artery atherosclerosis. Our study included 60 patients with RA and 20 healthy controls. Anemic RA patients with serum transferrin receptors/log ferritin (sTfR-F) index value < 1.5 were classified as having pure anemia of chronic disease (ACD), and patients with sTfR-F index value > 1.5 were classified as having anemia of chronic disease with coexistent iron deficiency anemia (ACD+IDA). Measurements were taken for Disease Activity Score for 28 joints (DAS28), Modified Health Assessment Questionnaire (MHAQ), erythrocyte sedimentation rate (ESR), high sensitivity C-reactive protein (hsCRP), rheumatoid factor (RF), lipid profile, serum interleukin 6 (IL-6), tumor necrosis factor-α, iron studies, and serum hepcidin. Coronary calcium score (CCS) was measured using multislice spiral computed tomography as a marker of atherosclerosis. Serum hepcidin was found to be higher in anemic patients with RA than in controls (p < 0.001), and higher in the pure ACD subgroup than in the ACD+IDA subgroup (p < 0.001). Hepcidin concentration was positively correlated with disease duration, ESR, hsCRP, RF, DAS28, MHAQ, serum ferritin, IL-6, and mean CCS and inversely correlated with hemoglobin, sTfR, and the sTfR-F index. Hepcidin can be considered a key inducer of anemia of inflammation in patients with RA. This inflammation was proved to be directly linked to coronary artery atherosclerosis. The correlations between serum hepcidin with disease activity and IL-6 raise the possibility of using it as a surrogate marker for disease activity.', 'The aim of this study was to evaluate the role of reticulocyte hemoglobin (Ret He) estimation in subtyping of anemia and to find the correlation of Ret He with the severity of anemia. Ninety-four patients with rheumatic diseases with anemia were enrolled. Blood samples were taken to determine various parameters. Patients were divided into three groups: iron deficiency anemia, anemia of chronic disease with iron deficiency and anemia of chronic disease depending on the iron status and inflammatory markers. Analysis of variance and Pearson correlation coefficient were used. Receiver operating characteristic analysis was used to evaluate the accuracy of the parameters in differentiating anemia. Statistically significant differences among groups were seen with regard to parameters such as erythrocyte sedimentation rate, C-reactive protein, serum ferritin, total iron binding capacity, transferrin saturation, transferrin receptor protein, soluble transferrin receptor/log ferritin and Ret He. Ret He correlates with the subtype of anemia in patients with rheumatic disorders but it does not correlate with the severity of anemia. Soluble transferrin receptor/log ferritin, Ret He and serum ferritin values were the best parameters to differentiate between various groups. Ret He (pg) values of <24, 24-26.5 and >26.5, while serum ferritin levels (µg/L) of <35, 35-178 and >178 were highly sensitive and specific for iron deficiency anemia, anemia of chronic disease with iron deficiency and anemia of chronic disease groups, respectively. In cost constraints settings, a simple investigation like Ret He alone or with serum ferritin can help us to diagnose and differentiate between the different types of anemia accompanying rheumatological disorders without doing other serum iron studies and expensive tests like transferrin receptor protein which are not readily available.', 'Rheumatoid anemia is a typical example of anemia of chronic disease. It differs from other forms of anemia, such as iron deficiency anemia or iatrogenic anemia. Rheumatoid anemia is normochromic, normocytic or, less often, microcytic, aregenerative, and accompanied with thrombocytosis. Serum transferrin levels are normal or low, transferrin saturation is decreased, serum ferritin levels are normal or high, the soluble transferrin receptor (sTfR) is not increased (a distinguishing feature with iron deficiency anemia), and the sTfR/log ferritin ratio is lower than 1. This review discusses the prevalence and impact of rheumatoid anemia based on a review of the literature. Iron metabolism, absorption, diffusion, storage, and use by the bone marrow are described using published data on transferrin, ferritin, and hepcidin. Hepcidin is now recognized as a key factor in rheumatoid anemia, in conjunction with the cytokine interleukin-6 (IL-6). Hepcidin is a hormone that lowers serum iron levels and regulates iron transport across membranes, preventing iron from exiting the enterocytes, macrophages, and hepatocytes. In addition, hepcidin inhibits intestinal iron absorption and iron release from macrophages and hepatocytes. The action of hepcidin is mediated by binding to the iron exporter ferroportin. Hepcidin expression in the liver is dependent on the protein hemojuvelin. Inflammation leads to increased hepcidin production via IL-6, whereas iron deficiency and factors associated with increased erythropoiesis (hypoxia, bleeding, hemolysis, dyserythropoiesis) suppress the production of hepcidin. Data from oncology studies and the effects of recombinant human IL-6 support a causal link between IL-6 production and the development of anemia in patients with chronic disease. IL-6 diminishes the proportion of nucleated erythroid cells in the bone marrow and lowers the serum iron level, and these abnormalities can be corrected by administering an IL-6 antagonist. IL-6 stimulates hepcidin gene transcription, most notably in the hepatocytes. Studies involving human hepatocyte exposure to a panel of cytokines showed that IL-6, but not TNFα or IL-1, induced the production of hepcidin mRNA. Recent data on hepcidin level variations in patients with rheumatoid arthritis are reviewed. Rheumatoid anemia is best corrected by ensuring optimal control of systemic disease activity. The role for iron supplementation (per os or intravenously) and erythropoietin in the treatment of rheumatoid anemia is discussed. Given the cascade of interactions linking IL-6, hepcidin, and anemia, IL-6 antagonists hold considerable promise for the management of rheumatoid anemia.']
281	54	281_cmv_cmv infection_hcmv_cytomegalovirus	['cmv', 'cmv infection', 'hcmv', 'cytomegalovirus', 'infection', 'cytomegalovirus cmv', 'antigenemia', 'cmv reactivation', 'pp65', 'cmv disease', 'reactivation', 'cmv antigenemia', 'cmv pp65', 'hcmv infection', 'ag', 'cmv positive', 'human cytomegalovirus', 'immunosuppressive', 'ul57', 'ganciclovir']	['cytomegalovirus infection', 'cytomegalovirus cmv', 'cmv infections', 'cmv infection', 'human cytomegalovirus', 'cmv disease', 'cytomegalovirus', 'infection cmv', 'cmv antigenemia', 'cytomegalovirus hcmv']	['cmv infection', 'cytomegalovirus', 'cytomegalovirus cmv', 'cmv reactivation', 'cmv disease', 'cmv antigenemia', 'hcmv infection', 'cmv positive', 'human cytomegalovirus', 'immunosuppressive']	['cytomegalovirus', 'infection', 'antigenemia', 'reactivation', 'immunosuppressive', 'ganciclovir', 'positive', 'immunosuppressive therapy', 'viral', 'therapy']	['Cytomegalovirus (CMV) plays an important role in the pathogenesis of systemic lupus erythematosus (SLE). However, it is not clear whether the anti-CMV treatment has an impact on the prognosis of SLE patients with CMV infection. We aimed to analyze the clinical characteristics and prognosis of CMV infection in pediatric SLE (pSLE) and to evaluate the effect of anti-CMV treatment on pSLE outcome. A retrospective study including 146 pSLE from 2012 to 2021 was conducted. CMV-positive and CMV-negative groups were compared by univariate analysis and stepwise logistic multiple regression to analyze the clinical characteristics of CMV infection in pSLE. Generalized estimating equations (GEE) were used to model the longitudinal dynamics of pSLE disease activity with or without CMV infection and anti-CMV treatment. The CMV infection rate was 74.7% (109/146) in this pSLE cohort. CMV-positive pSLE patients were more likely to present positive anti-dsDNA antibody, hypocomplementemia, high SLEDAI-2K score and musculoskeletal involvement (P < 0.05). Survival analysis showed that CMV-positive pSLE patients were more prone to disease flare and poorer outcomes. GEE modeling indicated that CMV phosphoprotein 65 (pp65) titers were positively correlated with SLEDAI-2K, and anti-CMV treatment could better reduce pSLE activity than non-treatment (P < 0.05). CMV infection is highly prevalent among pSLE patients. Positive anti-dsDNA antibody, hypocomplementemia, high SLEDAI-2K score and musculoskeletal involvement were significant clinical clues indicating CMV infections in pSLE. CMV infection is correlated with higher disease activity and poorer outcome. Anti-CMV treatment can reduce disease activity and flares.', 'Patients with antineutrophil cytoplasmic antibody-associated vasculitis (AAV) are vulnerable to opportunistic infections, including cytomegalovirus (CMV) infection. This narrative review aims to identify factors associated with CMV infection in patients with AAV. The literature review was conducted on Cumulative Index to Nursing and Allied Health Literature (CINAHL), Cochrane, PubMed, Scopus, and Web of Science. The start date of the literature search was unrestricted and the end date was February 2022. CMV infection was defined as (a) CMV pp65 antigenemia or positive CMV DNA viral load by polymerase chain reaction or CMV detection on histological specimens, with associated signs and symptoms compatible with CMV infection; (b) presence of CMV clinical syndrome (defined as presence of compatible symptoms and signs and documentation of CMV by biopsy by virus isolation, rapid culture, immunohistochemistry, or DNA in biopsy material as defined by the CMV Drug Development Forum); and (c) CMV infection as coded by the International Statistical Classification of Diseases and Related Health Problems, 10th revision with at least one prescription for CMV treatment. We identified 4505 articles, of which three (2327 patients with AAV) were included. All studies were retrospective and only one of the three studies included only patients with AAV. Low or decreasing lymphocyte counts and higher prednisolone usage were associated with CMV infection in patients with AAV. Patients with AAV with lymphopenia and on high doses of prednisolone should be monitored closely for signs and symptoms of CMV infection, and might benefit from CMV prophylaxis. Prospective studies are urgently needed to better identify causes of CMV infections in patients with AAV.', 'To investigate the risk factors for CMV infection and to clarify the cut-off count of CMV pp65 antigenemia predicting clinical symptoms related to CMV infection in patients with rheumatic disease. We retrospectively analyzed 261 patients with rheumatic disease who were treated with immunosuppressive therapy. CMV infection was defined as positive\u2009>\u20091 CMV-positive cell per two slides (CMV pp65 antigenemia C10/C11). Patients with CMV infection were divided into two groups based on the presence of antiviral treatment for CMV disease. We determined a cut-off value of CMV-positive cells for the diagnosis of CMV disease. CMV infection was observed in 141 cases (54%). In a multivariate analysis, CMV infection was associated with three following factors: Age\u2009>\u200960\xa0years (OR 1.87 [95% CI 1.04-3.36]); lymphocyte counts\u2009<\u20091000/μL (OR 3.34 [95% CI 1.88-6.05]); steroid pulse therapy (OR 2.60 [95% CI 1.27-5.55]). The cut-off level of CMV pp65 antigenemia indicating CMV disease was five positive cells average two slides by using receiver operating characteristic curve analysis (AUC 0.95, sensitivity 0.94, specificity 0.80). Age\u2009>\u200960\xa0years, lymphocytopenia (<\u20091000/μL) and steroid pulse therapy are risk factors of CMV infection. We recommend that CMV pp65 antigenemia of\u2009>\u20095 cells average two slides (C10/C11) in patients with rheumatic disease should be the treated with antiviral drugs.']
282	53	282_hip fracture_fracture_hip_hip fractures	['hip fracture', 'fracture', 'hip', 'hip fractures', 'mortality', 'fractures', 'fracture patients', 'patients hip', 'care', 'discharge', 'year', 'asa', 'mortality hip', 'surgery', 'hospital', 'stay', 'handgrip strength', 'elderly', 'fracture surgery', 'handgrip']	['hip fractures', 'fracture patients', 'hip fracture', 'fracture care', 'mortality hip', 'fracture surgery', 'patients hip', 'wrist fracture', 'fractures', 'neck fracture']	['hip fracture', 'fracture', 'hip fractures', 'fractures', 'fracture patients', 'patients hip', 'mortality hip', 'handgrip strength', 'elderly', 'fracture surgery']	['fracture', 'hip', 'mortality', 'fractures', 'care', 'discharge', 'year', 'surgery', 'hospital', 'stay']	['Patients with acute ischemic stroke (AIS) after hip fracture in the elderly have worse prognosis. We aimed to describe the characteristics and complications of hip fracture with AIS in the elderly. This cross-sectional study selected patients with hip fracture (age ≥65 years) from January 2018 to September 2020. The collected data included age, sex, fracture types, comorbidities. In above screened patients, we further collected cerebral infarction related information of AIS patients. The least absolute shrinkage and selection operator (LASSO) logistic regression was performed to identify the strongest predictors of AIS after hip fracture. Multivariate logistic regression analysis was conducted to find independent risk factors for AIS after hip fracture. Sixty patients (mean age 79.7 years;female 56.7%) occurred AIS after hip fracture in 1577 cases. The most common infarction type was partial anterior circulation infarction (PACI) (70.0%). The majority of these infarction lesions were single (76.7%) and most infarction lesions(65.0%) were located in the left side. 81.7% of AIS patients had mild (Health stroke scale NIHSS <4) AIS. Older patients with AIS after hip fracture were more frequently complicated by hypertension(73.3%), prior\xa0stroke (46.7%), diabetes(35.0%) and were more likely to have hypoproteinemia(68.3%), electrolyte disorders ( 66.7%), anemia (65.0%), deep vein thrombosis (51.6%), pneumonia (46.6%),cardiac complications (45.0%). Combined with hypertension (OR 2.827, 95%CI 1.557-5.131) and male sex(OR 1.865, 95%CI 1.095-3.177) were associated with the increased risk of AIS after hip fracture. Older patients combined with hypertension are more likely to have AIS after hip fracture. For these patients, early preventions should be administered. AIS patients after hip fracture are prone to have multiple complications under traumatic stress, and we should enhance the management of these patients to reduce the stress and avoid occurrence of complications.', 'Estimates of hip fracture mortality in Eastern Europe are scarce. We aimed to estimate the magnitude and duration of excess mortality after hip fracture in Estonia. Retrospective, population-based 10-year study of persons aged ≥50 in two cohorts: with hip fracture and an age- and sex-matched (in a 1:4 ratio) random sample from the national health insurance fund database for comparison. Cumulative risks, excess risks and relative risks of death were estimated using Poisson regression with 95% bootstrap confidence intervals (CI). Risks were adjusted for age and Charlson comorbidity index. We identified 8298 (2383 men, 5915 women) incident hip fracture patients from 2005 to 2013 and 33,191 (9531 men, 23,660 women) individuals for the reference group. 5552 (1564 men, 3988 women) cases and 14,037 (3514 men, 10,523 women) reference individuals died during the 10-year follow-up period. Among hip fracture patients we observed a pronounced and durable excess risk of death that was highest within 3-6\xa0months after fracture and persisted for the full 10-year follow-up period. After adjustment for age and Charlson index, hip fracture was associated with a 21.1% (95% CI 20.0-22.5%) 10-year cumulative excess risk of death (RR 1.37, 95% CI 1.35-1.40). We found a high immediate excess risk of death in older age groups (≥80\xa0years) and gradually accumulating excess risk in younger age groups (50-79\xa0years). The excess risk was more pronounced among men than women. By the end of the 10-year follow-up, 1 in 4 deaths in the hip fracture group was attributable to the hip fracture. The results indicate a high attributable impact of hip fracture as an independent risk factor for death.', "The high mortality of hip fracture patients is well documented, but sex- and cause-specific mortality after hip fracture has not been extensively studied. The purpose of the present study was to evaluate mortality and cause of death in patients after hip fracture surgery and to compare their mortality and cause of death to those in the general population. Records of 428 consecutive hip fracture patients were collected on a population-basis and data on the general population comprising all Finns 65 years of age or older were collected on a cohort-basis. Cause of death was classified as follows: malignant neoplasms, dementia, circulatory disease, respiratory disease, digestive system disease, and other. Mean follow-up was 3.7 years (range 0-9 years). Overall 1-year postoperative mortality was 27.3% and mortality after hip fracture at the end of the follow-up was 79.0%. During the follow-up, age-adjusted mortality after hip fracture surgery was higher in men than in women with hazard ratio (HR) 1.55 and 95% confidence interval (95% CI) 1.21-2.00. Among hip surgery patients, the most common causes of death were circulatory diseases, followed by dementia and Alzheimer's disease. After hip fracture, men were more likely than women to die from respiratory disease, malignant neoplasm, and circulatory disease. During the follow-up, all-cause age- and sex-standardized mortality after hip fracture was 3-fold higher than that of the general population and included every cause-of-death category. During the study period, the risk of mortality in hip fracture patients was 3-fold higher than that in the general population and included every major cause of death."]
283	53	283_pain_neuropathic_central_neuropathic pain	['pain', 'neuropathic', 'central', 'neuropathic pain', 'csi', 'sensitization', 'qst', 'nociceptive', 'rheumatic', 'np like', 'central pain', 'analgesic', 'pharmacological', 'cpm', 'central sensitisation', 'rheumatic diseases', 'sensitisation', 'cs', 'temporal summation', 'inflammatory']	['neuropathic pain', 'pain rheumatic', 'nociceptive pain', 'pain sensitization', 'pain sensitivity', 'rheumatoid arthritis', 'ra pain', 'sensitivity neuropathic', 'rheumatoid', 'inflammatory rheumatic']	['pain', 'neuropathic', 'neuropathic pain', 'nociceptive', 'rheumatic', 'central pain', 'analgesic', 'central sensitisation', 'rheumatic diseases', 'inflammatory']	['pain', 'neuropathic', 'central', 'neuropathic pain', 'sensitization', 'nociceptive', 'rheumatic', 'central pain', 'analgesic', 'pharmacological']	['Several studies have indicated that arthralgia may be driven by central sensitisation. Central sensitivity syndrome (CSS) is a concept that unifies various symptoms due to central sensitisation. Recently, the central sensitisation inventory (CSI) was developed as a screening questionnaire to detect CSS. Using the CSI, we examined the prevalence, the clinical characteristics of CSS, and the association between CSS and neuropathic pain (NP)-like symptoms among rheumatoid arthritis (RA) patients. The CSI was administered to 240 RA outpatients. We evaluated their disease activity and several potentially relevant patient-reported outcomes. We compared the clinical parameters depending on the severity of CSS and examined the effect of the CSI score on NP-like symptoms among the relevant clinical parameters using multivariate analyses. The mean disease duration was 9.58 ± 7.76 years. Eighteen (7.5 %) patients had CSS, which was associated with evaluator global assessment (EGA) (odds ratio (OR) 0.860); fibromyalgia symptom scale (OR 1.46); painDETECT questionnaire score (OR 1.24); hospital anxiety and depression scale-anxiety (OR 1.35); and physical (OR 0.898), mental (OR 0.828), and role-social (OR 0.946) component summary scores on the Short-Form 36-Item Health Survey. CSI score was the factor that contributed most to NP-like symptoms (p=0.000, β=0.266). NP-like symptoms might be one of the symptoms of CSS in longstanding RA patients. In longstanding RA patients who have disproportionately greater NP-like symptoms and/or widespread pain compared with degree of inflammation, detecting CSS using CSI might help to understand the pathogenesis of patients.', 'Pain in rheumatic diseases is primarily due to mechanical or inflammatory mechanism, but neuropathic pain (NP) component is also occurring in many conditions and is probably underdiagnosed. The purpose of this article is to provide an overview of prevalence, pathophysiological and currently available treatment of NP in rheumatic diseases. When associated with clinical evaluation assessing neurological clinical signs and neuroanatomical distribution, Douleur Neuropathique 4 Questions, painDETECT, Leeds assessment of neuropathic symptoms and signs and Neuropathic Pain Questionnaire can detect NP component. Inflammatory or connective diseases, osteoarthritis, back pain or persistent pain after surgery are aetiologies that all may have a neuropathic component. Unlike nociceptive pain, NP does not respond to usual analgesics such as paracetamol and non-steroidal anti-inflammatory drugs. Entrapment neuropathy, peripheral neuropathy or small-fibre neuropathy are different aetiologies that can lead to NP. A part of the pain labelled neuropathic is rather nociplastic, secondary to a central sensitisation mechanism. Identifying the right component of pain (nociceptive vs neuropathic or nociplastic) could help to better manage pain in rheumatic diseases with pharmacological and non-pharmacological treatments.', 'Increasing evidence indicates that features suggestive of neuropathic pain may also be present in patients with common rheumatic conditions. The objective of this study was to examine neuropathic-like pain symptoms and associated factors in patients with rheumatoid arthritis. We used the painDETECT screening tool to identify possible or likely neuropathic pain in 159 outpatients with rheumatoid arthritis. Patients additionally completed other self-reported measures, while clinical measures were assessed to calculate the 28-joint Disease Activity Score. Univariate analyses and multivariable logistic regression were used to identify factors associated with neuropathic pain features. According to the painDETECT, 27 patients (17.0 %) were classified as having likely neuropathic pain and 34 patients (21.4 %) as having possible neuropathic pain. Besides reporting more severe pain, patients with likely or possible neuropathic pain were more likely to meet the diagnostic criteria for fibromyalgia, to use analgesics, and to have more tender joints and a worse physical and mental health status as measured by the 36-item Short-Form health survey. In multivariable analysis, physical (P\u2009<\u20090.001) and mental health status (P\u2009=\u20090.006) remained significantly associated with neuropathic pain features, even after controlling for pain severity. These findings suggest that a sizeable proportion of patients with relatively well-controlled rheumatoid arthritis report symptoms suggestive of neuropathic pain. Neuropathic-like pain symptoms are independently associated with worse self-reported physical and mental health.']
284	53	284_mud_cryotherapy_spa therapy_water	['mud', 'cryotherapy', 'spa therapy', 'water', 'radon', 'baths', 'balneotherapy', 'thermal', 'mud pack', 'pack', 'cold', 'spa', 'therapy', 'dead sea', 'pack therapy', 'effects', 'body cryotherapy', 'pain', 'sea', 'dead']	['patients osteoarthritis', 'osteoarthritis knee', 'knee osteoarthritis', 'osteoarthritis', 'patients knee', 'knee oa', 'treatment mud', 'knee', 'hydrotherapy', 'mud baths']	['cryotherapy', 'spa therapy', 'water', 'radon', 'baths', 'balneotherapy', 'therapy', 'dead sea', 'pack therapy', 'body cryotherapy']	['mud', 'cryotherapy', 'water', 'radon', 'baths', 'balneotherapy', 'thermal', 'pack', 'cold', 'spa']	['The aim of this study was to evaluate the efficacy of treatment with mud pack in knee osteoarthritis (OA) and to determine whether mud pack effects serum levels of YKL-40 and high-sensitivity C-reactive protein (hsCRP) which are reported to be biological markers for articular damage or inflammation in patients with OA. Forty-four patients with the diagnosis of knee OA assigned into two groups were treated with local natural mineral-rich mud pack or hot pack. Treatments were applied for 6 days a week for 2 weeks as a total of 12 sessions. Patients were assessed at baseline, post-treatment, and 3 months after the treatment. VAS, range of motion, 15-m walking time, WOMAC index, Nottingham Health Profile, serum YKL-40, and hsCRP levels were the outcome measures. Pain intensity and joint stiffness decreased in both groups at all follow-ups. Physical activity status was found to persist for 3 months after treatment only in mud pack group. Serum mean YKL-40 and hsCRP levels of the patients were higher compared to healthy control group. Serum YKL-40 level increased significantly only in hot pack group 3 months after the treatment (P < 0.017). No significant change was observed in hsCRP levels in both groups during the whole follow-up periods (P > 0.05). Mud pack and hot pack therapy were both demonstrated to be effective in symptomatic treatment of knee OA until the end of the 2-week treatment period, whereas only mud pack therapy was shown to be effective in functional status over time. In the hot pack group, increased serum YKL-40 level 3 months after the treatment might indicate persistence of cartilage degradation. Maintenance of YKL-40 level in mud pack therapy seems to slow down the progression of knee OA.', "Mud pack therapy is an alternative mode of treatment for rheumatic diseases. It is based on the application of heated mud packs to the entire body or to specific areas, such as over joints. The aim of the current study was to evaluate the efficacy of treatment with mud compresses at patients' homes for osteoarthritis of the knee. Fifty-eight patients with osteoarthritis of the knee were enrolled in a prospective, double-blinded, controlled study. Forty patients were treated with natural mineral-rich mud compresses and 18 patients were treated with mineral-depleted mud compresses. Mud compresses were applied 5 times each week during 3 weeks for a total of 15 treatments. Patients were assessed at baseline, at completion of the 3-week treatment period, and twice after the conclusion of the treatment period-after 1 month and after 3 months. The main outcome measures were the Lequesne Index of severity of knee osteoarthritis, patient self-assessment of pain, and severity of knee pain on a visual analog scale. A reduction of 20% or more in the pain scores was considered clinically significant. In the group treated with natural mud compresses, a significant reduction in knee pain was observed at all assessments. Similarly, improvement in the Lequesne Index was seen at the end of therapy and a month after treatment. In the control group, given mineral-depleted mud compresses, no significant change in knee pain was seen at any assessment. Improvement in the Lequesne Index was seen 1 and 3 months after completion of the therapy, but not at the end of therapy. Seventy-two percent of the patients in the treatment group had an improvement of >20% in self-assessment of knee pain, compared with 33% in the control group (p = 0.005). The data suggest that treatment with mud compresses, but only in their natural form, temporarily relieves pain in patients with osteoarthritis of the knees. We believe that treatment with mud compresses might augment conventional medical therapy in these patients.", "Knee osteoarthritis (OA) is a common chronic degenerative disorder. There are various treatment modalities. This study was planned to investigate the efficacy of balneotherapy, mud-pack therapy in patients with knee OA. A total of 80 patients with knee OA were included. Their ages ranged between 39-78. The patients were separated in to three groups. Group I (n=25) received balneotherapy, group II (n=29) received mud-pack therapy and group III (n=26) was hot-pack therapy group. The therapies were applied for 20 min duration, once a day, five times per week and a total of 10 session. Patients were assessed according to pain, functional capacity and quality of life parameters. Pain was assessed by using Visual Analogue Scale (VAS) and Western Ontario McMaster Osteoarthritis Index (WOMAC) pain scale (0-4 likert scale). Functional capacity was assessed by using WOMAC functional capacity and WOMAC global index. Quality of life was evaluated by Nottingham Health Profile (NHP) self-administered questionnaire. Also physician's global assessment and the maximum distance that patient can walk without pain, were evaluated. The assessment parameters were evaluated before and after three months. There were statistically significant improvement in VAS and WOMAC pain scores in group I (p<0.001), group II and III (p<0.05). The WOMAC functional and global index also decreased in group I (p<0.05), group II (p<0.001) and hot-pack group (p<0.05). Quality of life results were significantly improved in balneotherapy and mud-pack therapy groups (p<0.05). No difference was observed in hot-pack therapy group (p>0.05). The maximum distance was improved both in group I and II (p<0.05) but not in group III. Also physician's global assessment was found to be improved in all groups (p<0.05). Balneotherapy and mud-pack therapy were effective in treating patients with knee OA."]
285	53	285_simvastatin_statins_statin_statin use	['simvastatin', 'statins', 'statin', 'statin use', 'reductase', 'atorvastatin', 'coa reductase', 'rhoa', 'hmg coa', 'coa', 'fls', 'hmg', 'il', 'effects', 'effect', 'rosuvastatin', 'use', 'pravastatin', 'reductase inhibitors', 'geranylgeranyl']	['effect simvastatin', 'effects simvastatin', 'simvastatin treatment', 'simvastatin', 'statin use', 'statin treatment', 'effect statins', 'statins', 'effects statins', 'statin']	['simvastatin', 'statins', 'statin', 'statin use', 'reductase', 'atorvastatin', 'coa reductase', 'rosuvastatin', 'pravastatin', 'reductase inhibitors']	['simvastatin', 'statins', 'statin', 'statin use', 'reductase', 'atorvastatin', 'effects', 'effect', 'rosuvastatin', 'use']	['Rheumatoid arthritis (RA) is a chronic inflammatory disease in which the synovial environment is characterized by intense immunological activity. Evidence suggests that statins modulate immune functions and may have a beneficial effect on patients with RA. We investigated whether simvastatin could inhibit the expression of interleukin 6 (IL-6) and IL-8 and cell proliferation induced by tumor necrosis factor-alpha (TNF-alpha) in fibroblast-like synoviocytes (FLS) obtained from RA patients undergoing joint replacement therapy. RA FLS were cultured with or without 0.05-10 microM simvastatin for 12 h. Cytokine mRNA expression and secretion levels were detected using real-time PCR and ELISA, respectively. Cell proliferation of FLS induced by TNF-alpha was determined by MTT assay. Real-time PCR analysis revealed that the levels of IL-6 and IL-8 mRNA expressed by FLS were reduced by simvastatin in a dose-dependent manner. Levels of IL-6 and IL-8 in FLS culture supernatants were decreased by simvastatin in a time-dependent and dose-dependent manner. MTT assay revealed that simvastatin could inhibit proliferation of FLS induced by TNF-alpha. These effects of simvastatin on IL-6 and IL-8 production and cell proliferation were reversed in the presence of mevalonic acid or geranylgeranyl-pyrophosphate, but not with farnesyl-pyrophosphate. Our results suggest that the beneficial effect of simvastatin in RA patients may involve inhibition of IL-6 and IL-8 production, as well as reduction of cell proliferation.', 'We previously reported that 10 mg/day of simvastatin significantly reduced clinical scores of rheumatoid arthritis (RA) in patients with active RA with hypercholesterolemia. We have also reported that a certain pharmacological concentration of simvastatin, i.e., 0.05-0.1 microM, inhibits the production of interleukin 6 (IL-6) and IL-8 and the cell proliferation induced by tumor necrosis factor-alpha (TNF-alpha) in fibroblast-like synoviocytes (FLS) derived from patients with RA in vitro. We investigated other effects of simvastatin on FLS from the standpoint of cell viability and apoptosis. RA FLS were cultured with or without 0.05-50 microM simvastatin for 48 h. Cell viability was determined using 3-(4,5-dimethylthiazol-2-yl)-2,5-diphenyltetrazolium bromide (MTT) assay. Apoptosis was measured by flow cytometric analysis using propidium iodide and annexin-V. Caspase-3 and -9 activities were analyzed by colorimetric assays. High concentrations of simvastatin, i.e., 1.0-50 microM, reduced cell viability and induced prominent apoptosis in FLS in a dose-dependent manner. The apoptosis induced by simvastatin was caspase-3- and caspase-9-dependent. These effects were completely reversed in the presence of mevalonic acid or geranylgeranyl-pyrophosphate, but not in the presence of farnesyl-pyrophosphate. Further, a geranylgeranyl transferase inhibitor and a RhoA kinase inhibitor mimicked the effect of simvastatin. These data, together with our previous report, suggest that low (pharmacological range) and high concentrations of simvastatin affect FLS differently: (1) at a low concentration, it inhibits IL-6 and IL-8 production and the cell proliferation of FLS induced by TNF-alpha (2) at high concentrations, it induces apoptosis in FLS. Understanding this dose-dependent biphasic effect of simvastatin may prove important for its clinical applications in the treatment of RA.', 'Statins are widely used for primary and secondary prevention of coronary atherosclerosis. Simvastatin, besides its lipid lowering properties, has various anti-inflammatory effects. The aim of this study was to assess whether simvastatin modulates the vascular effects of interleukin (IL)-17, an emerging actor in atherosclerosis. The effect of simvastatin was assessed in human umbilical vein endothelial cells treated by IL-17 alone or combined with tumour necrosis factor (TNF)-α, with or without mevalonate, an inhibitor of simvastatin. Its effects on IL-17-induced cytokine or chemokine expression were assessed at the mRNA level using qRT-PCR or protein level by ELISA. Its effect on the IL-17-induced pro-thrombotic state and cell invasion was assessed using a lumi-aggregometer and a Matrigel assay, respectively. Simvastatin decreased IL-17-induced IL-6, IL-8, CX3CL-1, RANTES mRNA and CX3CL-1 and CCL20 production. Simvastatin restored the level of IL-33 mRNA which was decreased by IL-17. It reduced the expression of IL-17-induced pro-thrombotic genes such as tissue factor. Simvastatin restored the level of platelet aggregation to normal levels. Simvastatin enhanced the expression of CD39 and thrombomodulin mRNA initially reduced by IL-17 and TNF-α combination. Simvastatin suppressed IL-17-induced endothelial cells invasion. All these effects were reversed by the addition of mevalonate. Finally, simvastatin had an additive effect with infliximab to decrease the effect of the combination of IL-17 and TNF-α on IL-6 mRNA expression. Similar conclusion was obtained with rosuvastatin. Statins inhibit the pro-inflammatory, thrombotic and pro-aggregation effects of IL-17 on vessels. This provides a new understanding of the beneficial effects of statins in blood vessel inflammation.']
286	53	286_paget_paget disease_pdb_disease bone	['paget', 'paget disease', 'pdb', 'disease bone', 'bone', 'sqstm1', 'alkaline phosphatase', 'alkaline', 'bone pdb', 'phosphatase', 'p62', 'tiludronate', 'risedronate', 'polyostotic', 'disease', 'bone pain', 'turnover', 'pagetic', 'bone turnover', 'skeletal']	['bone disease', 'paget disease', 'disease bone', 'bone deformity', 'osteotropic', 'bone pain', 'paget', 'bone scan', 'bone turnover', 'bone pdb']	['paget', 'paget disease', 'disease bone', 'bone pdb', 'phosphatase', 'p62', 'polyostotic', 'bone pain', 'pagetic', 'bone turnover']	['bone', 'alkaline', 'phosphatase', 'p62', 'tiludronate', 'risedronate', 'polyostotic', 'disease', 'turnover', 'pagetic']	["Paget's disease is a metabolic bone disease characterized by excessive bone resorption and formation due to activated osteoclasts. Although Paget's disease is a high bone turnover state, the excess bone that is formed lacks the structural stability of normal bone. Complications from Paget's disease include deformity, fracture, and pain. Although still unclear, both prevalence and severity of Paget's disease seem to be declining. Recent progress has focused on the environmental as well as genetic etiologies for this disease. Many studies indicate a role for viral infectious agents, whereas others point to a recently identified candidate gene on chromosome 18q. Therapy with bisphosphonate drugs is the treatment of choice. With newer and more powerful agents from this family now available, the majority of patients affected by Paget's disease can achieve sustained remission and avoid complications.", "To evaluate the prevalence in France of Paget's disease in elderly women. The prevalences of Paget's disease and of thoracic and lumbar vertebral hemangioma were determined in a random nested cohort of 770 women from the EPIDOS study cohort. EPIDOS is a prospective study of the risk of proximal femoral fracture in 7,598 female, community-dwelling volunteers older than 75 years of age. The EPIDOS study patients were recruited at five centers in France (Amiens, Lyon, Paris, Montpellier, and Toulouse). For the nested study, anteroposterior and lateral radiographs of the thoracic and lumbar spine were read by two rheumatologists and classified into four groups: no Paget's disease or hemangioma, possible Paget's disease or hemangioma, definite Paget's disease, and definite hemangioma. Radiographs in the last three groups were read by a rheumatology professor and a radiology professor, both independent from the study. Twenty-five patients had incomplete or poor-quality radiograph sets, leaving 745 patients for the study. A vertebral hemangioma was found in four patients (0.54%; 95% confidence interval [CI], 0.01-1.1%) and vertebral Paget's disease in four other patients (0.54%; 95% CI, 0.01-1.1 %). All the pagetic vertebrae were at the lumbar spine. Three of the four Paget's disease patients were unaware of the condition before their inclusion in the study. Based on previous estimates that thoracic and lumbar foci are present in 30 to 50% of Paget's disease patients, our data suggest that the overall prevalence of Paget's disease in French women older than 75 years may be in the 1.1-1.8% range. The prevalence of Paget's disease in elderly French women is similar to that recently reported in Britain.", "Paget's disease of bone is a common condition with a strong genetic component, characterized by focal increases in bone turnover, affecting one or more bones throughout the skeleton. Paget's disease can be asymptomatic but is frequently associated with bone pain, bone deformity, pathological fracture, secondary osteoarthritis and deafness. Inhibitors of osteoclastic bone resorption, such as bisphosphonates and calcitonin, suppress bone turnover and improve bone pain in Paget's disease. Many patients also require therapy with analgesics and anti-inflammatory agents, since pain in Paget's disease can arise not only from increased bone turnover but also from complications such as osteoarthritis and nerve compression syndromes, which do not respond well to antiresorptive therapy. Comparative studies have shown that second- and third-generation bisphosphonates, such as tiludronate, alendronate and risedronate, are more effective than etidronate at inhibiting bone turnover in Paget's disease but they have not been found to be significantly more effective in controlling bone pain. Importantly, none of the treatments that are currently available for Paget's disease have been shown to prevent complications such as deafness, fracture or bone deformity, or to alter the natural history of the disease. More research is required to define the long-term effects of antiresorptive treatment on clinical outcomes in Paget's disease, so that clinicians and their patients can make better-informed choices about the risks and benefits of treatment."]
287	52	287_pah_ph_sle pah_pulmonary	['pah', 'ph', 'sle pah', 'pulmonary', 'pulmonary arterial', 'sle', 'hypertension', 'arterial hypertension', 'arterial', 'pah sle', 'mmhg', 'pulmonary hypertension', 'pah patients', 'patients sle', 'hypertension pah', 'sle patients', 'echocardiography', 'pasp', 'systolic', 'sle ph']	['hypertension sle', 'systemic lupus', 'lupus erythematosus', 'pulmonary hypertension', 'lupus', 'sle patients', 'erythematosus sle', 'pulmonary arterial', 'sle associated', 'patients sle']	['pulmonary', 'pulmonary arterial', 'arterial hypertension', 'pah sle', 'pulmonary hypertension', 'pah patients', 'hypertension pah', 'echocardiography', 'systolic', 'sle ph']	['pulmonary', 'hypertension', 'arterial hypertension', 'arterial', 'pulmonary hypertension', 'echocardiography', 'systolic', 'lupus', 'pulmonary artery', 'pressure']	['Pulmonary arterial hypertension (PAH) is associated with rapid deterioration and poor prognosis in SLE, especially during pregnancy. The prevalence of PAH in SLE in non-tertiary centres is uncertain. This study aims to estimate the point prevalence of PAH and identify risk factors for PAH in a large cohort of SLE patients. A prospective cross-sectional study of 288 patients with SLE were recruited from lupus clinics in Birmingham, UK. Resting transthoracic echocardiography was performed to estimate the pulmonary artery pressures and to assess cardiac morphology and function. PAH was defined as systolic pulmonary artery pressure (sPAP) >30 mmHg. We assessed potential risk factors such as the presence of lung disease, respiratory muscle weakness, autoantibodies, smoking, RP and APS. Of 288 patients who consented for participation, 283 patients were suitable for analysis. Twelve patients were found to have PAH with sPAP >30 mmHg. The range of sPAP in our PAH patients was 31-59 mmHg and three patients had sPAP >40 mmHg. The only significant risk factor for PAH was LAC (P = 0.005). The point prevalence of PAH was 4.2% in our cohort of patients with SLE. Most of the PAH cases were found to be of mild severity (<40 mmHg). The significant association of LAC and presence of APS in PAH cases suggests that thrombosis may play an important role in PAH with SLE. This is important, as it is treatable.', "Pulmonary arterial hypertension (PAH) is a rare and severe complication of systemic lupus erythematosus (SLE). This study aimed to evaluate clinical and laboratory risk factors associated with PAH in SLE patients. This was a retrospective case-control study in which patients with SLE with PAH (SLE-PAH) confirmed by right heart catheterization (RHC) were compared with SLE patients without PAH. Clinical and demographic variables related to SLE and PAH and nailfold capillaroscopy were evaluated by reviewing the medical records of the patients. Twenty-one patients with SLE-PAH and 44 patients with SLE without PAH matched for sex and disease duration were included. The scleroderma (SD) pattern on nailfold capillaroscopy was more frequently found in patients with SLE-PAH than in those without PAH (56.3% versus 15.9%, respectively, p\u2009=\u20090.002). By univariate analysis, Raynaud's phenomenon, history of abortion, and SD pattern on capillaroscopy were associated with PAH. Arthritis was a protective factor for PAH development. Multivariate analysis showed that the SD pattern on capillaroscopy was the only variable associated with a significantly higher risk of PAH, with an odds ratio of 6.393 (95% confidence interval, 1.530-26.716; p\u2009=\u20090.011). In this study, SD pattern was associated with a 6.3-fold increased risk for PAH development in SLE patients, suggesting that nailfold capillaroscopy might be useful as a screening method to identify SLE patients with a high risk of developing this severe complication.", 'Pulmonary hypertension (PH) can occur at any time during the course of systemic lupus erythematosus (SLE), and can be independent of lupus disease activity in other systems. The pathogenesis of PH in SLE can be multifactorial, but pulmonary arterial hypertension (PAH) is the commonest cause of PH in SLE. The international PH registries have published that approximately 15% of connective tissue disease-associated PH is lupus related in their cohorts. As the symptoms of PH in SLE can be mild and non-specific in early stages, an increasing awareness of this devastating complication is essential for early diagnosis. Echocardiographic evaluation of several right heart variables in addition to systolic pulmonary artery pressure estimation reduces false positive rates for PH detection. Antiphospholipid antibodies may predict SLE-PAH. Prompt treatment of PAH with newer PAH therapy as well as immunosuppression can reduce morbidity and prolong survival. The survival in SLE-associated PAH is better compared with systemic sclerosis-associated PH but worse than idiopathic PAH. Pregnancy in SLE-PAH can result in a fatal outcome, especially in severe and poorly controlled PH at onset.']
288	51	288_kfd_kikuchi_kd_lymphadenitis	['kfd', 'kikuchi', 'kd', 'lymphadenitis', 'kikuchi fujimoto', 'fujimoto', 'fujimoto disease', 'lymphadenopathy', 'disease kfd', 'necrotizing lymphadenitis', 'kimura disease', 'kimura', 'histiocytic', 'kikuchi disease', 'necrotizing', 'benign', 'cervical lymphadenopathy', 'lymph', 'fever', 'histiocytic necrotizing']	['necrotizing lymphadenitis', 'kikuchi disease', 'cervical lymphadenopathy', 'lymphadenopathy', 'lymphadenopathy fever', 'kimura disease', 'lymphadenitis', 'disease kikuchi', 'fujimoto disease', 'histiocytic necrotizing']	['lymphadenitis', 'fujimoto disease', 'lymphadenopathy', 'disease kfd', 'necrotizing lymphadenitis', 'kimura disease', 'histiocytic', 'kikuchi disease', 'cervical lymphadenopathy', 'histiocytic necrotizing']	['lymphadenitis', 'lymphadenopathy', 'histiocytic', 'necrotizing', 'benign', 'cervical lymphadenopathy', 'lymph', 'fever', 'histiocytic necrotizing', 'cervical']	["Kikuchi-Fujimoto disease (KFD) or necrotizing histiocytic lymphadenitis, was described separately by both Kikuchi and Fujimoto in Japan in the early 1970's. Despite its rarity in the pediatric population, it is an important differential in persistent lymphadenopathy. Familial cases of KFD in the literature are rare. Here we describe the first reported case of KFD in non-identical twin sisters. Twin 1 presented with a 3-week history of worsening right-sided cervical lymphadenopathy, daily fevers, significant lethargy, weight loss and arthralgia of her knees and ankles at the age of 12\u2009years in 2015. She had had an unremarkable medical history. A biopsy of her lymph nodes showed histiocytic necrosis consistent with KFD. Twin 2 presented with a three-week history of lethargy, fatigue, weight loss and left-sided posterior cervical chain lymphadenopathy at 16\u2009years of age in 2018. She had a history of frequently relapsing nephrotic syndrome and celiac disease. A biopsy of her lymph nodes was undertaken and showed histiocytic necrosis consistent with KFD. KFD is a rare but self-limiting pathological process of necrotizing histiocytic lymphadenitis. Although further research is needed, there is an increasing amount of evidence which suggests a multifactorial pathological basis of disease. The two cases we document here are the first reported cases of familial KFD in dizygotic HLA-identical twins which reinforces the likely HLA-linkage in the etiology of KFD.", "Kikuchi-Fujimoto's disease (KFD), or histiocytic necrotizing lymphadenitis, is a benign and self-limited lymphadenitis commonly found in young women. It often shares clinical features with systemic lupus erythematosus (SLE), such as arthralgias, fever and leukopenia. The etiology of KFD remains unknown and controversial. Clinical course is favorable, with spontaneous remission in less than four months in almost all cases. Herein, we present two cases. The former is a 53-year old woman presenting with cervical lymphadenopathy, arthralgia, pancytopenia and positive antinuclear antibody (ANA). Lymph node biopsy revealed histopathological features compatible with Kikuchi-Fujimoto histiocytic necrotizing lymphadenitis. The latter patient was a 20-year old woman presenting with left cervical lympadenopathy, a butterfly rash that was reminiscent of SLE, and a positive antinuclear antibody. Based upon clinical, histological and laboratory findings, the diagnosis of SLE was excluded. Careful attention should be paid to differentiating between KFD and SLE, because of their similar presentations, yet different clinical courses and therapeutic requirements.", 'Differentiation between lymphadenopathy in potentially life-threatening systemic lupus erythematosus (SLE) and self-limiting necrotizing lymphadenitis, also called Kikuchi- Fujimoto disease (KFD), is difficult. In the past, co-occurrence of SLE and KFD has been described repeatedly in case reports. Here, we report a case of necrotizing lymphadenitis, describe the clinical and histopathologic features in detail and discuss the current literature. KFD may in fact be a histopathologic characteristic of SLE supporting the hypothesis that KFD is a rare manifestation of SLE. To clarify whether KFD is the same entity as lupus lymphadenitis, more cases with SLE and lymphadenopathy should be examined in detail.']
289	51	289_prl_prolactin_hyperprolactinemia_prl levels	['prl', 'prolactin', 'hyperprolactinemia', 'prl levels', 'anti prl', 'prl autoantibodies', 'serum prl', 'prolactin prl', 'prolactin levels', 'sle', 'bromocriptine', 'ng ml', 'ng', 'serum', 'big', 'serum prolactin', 'lupus activity', 'levels', 'ml', 'autoantibodies']	['lupus activity', 'lupus erythematosus', 'serum prolactin', 'systemic lupus', 'prl autoantibodies', 'prolactin levels', 'prolactin level', 'prolactin concentrations', 'lupus', 'hyperprolactinaemia']	['hyperprolactinemia', 'prl levels', 'prl autoantibodies', 'serum prl', 'prolactin prl', 'prolactin levels', 'serum prolactin', 'lupus activity', 'ml', 'autoantibodies']	['prolactin', 'hyperprolactinemia', 'prolactin levels', 'bromocriptine', 'serum', 'big', 'lupus activity', 'levels', 'autoantibodies', 'pituitary']	['Evidence has shown that prolactin is an essential component of an effective immune response. In systemic lupus erythematosus, clinical trials have produced controversial information about the role of PRL. Some results find association between serum PRL levels and disease activity. In contrast, other authors did not find this. Recently, autoantibodies against prolactin in SLE patients have been described. One hundred percent of SLE patients with anti-PRL autoantibodies had hyperprolactinemia (hPRL) and 31.7% of the SLE patients classified with idiopathic hPRL had anti-prolactin antibodies. A similar result was found in 103 pediatric SLE patients. The patients with idiopathic hyperprolactinemia and anti-PRL autoantibodies had less clinical and serological lupus activity than the SLE patients with idiopathic hyperprolactinemia, but without anti-PRL autoantibodies. This evidence suggests that anti-PRL autoantibodies or the complex with any other molecule, like macroprolactinemia (big-big PRL) could have attenuated biological activity and this could explain why some clinical studies did not find any association between serum PRL levels and disease activity in SLE patients. However, studies in vitro have shown normal or elevated biological activity in Nb2 cell lines using PRL from serum with anti-PRL autoantibodies from patients with or without autoimmune diseases. Several conclusions could be drawn. One is that while a set of hyperprolactinemic SLE patients display autoantibodies against PRL, it is not clear what role these autoantibodies play in the whole system. However, until now, we knew that the patients with antibodies to PRL lacked the clinical symptoms of hyperprolactinemia such as menstrual disturbances and/or galactorrhea and show less clinical and serological lupus activity.', 'The aim of this study was to determine the frequency of anti-prolactin autoantibodies and the relationship among anti-prolactin autoantibodies, serum prolactin (PRL) levels and lupus activity in paediatric patients with systemic lupus erythematosus (SLE) using a transversal study. One-hundred and three consecutive paediatric SLE patients were tested for serum anti-PRL autoantibodies and PRL levels. Clinical disease activity was scored using the SLEDAI index. Anti-PRL autoantibodies were measured by means of gel filtration. The frequency of anti-PRL autoantibodies was 6.7% (7/103), on the basis of the amount of immunoreactive PRL eluted in molecular weight fraction corresponding to IgG (150 kDa). No anti-PRL autoantibodies were found in normoprolactinaemic patients. By contrast, 21.8% (7/32) hyperprolactinaemic patients (hPRL) had anti-PRL autoantibodies. There was a correlation between anti-PRL autoantibody and serum levels of PRL (r(s) = 0.98, P = 0.0001). Lupus activity was present in 64/103 (62.1%) patients, without a significant difference in the frequency of anti-PRL autoantibodies when compared to inactive lupus (7.8 vs 5.1%, P > 0.05). Higher levels of serum PRL were associated with lupus activity regardless of other variables (39.6% vs 17.9%, P = 0.05). Patients with anti-PRL autoantibodies had higher levels of serum PRL than those without anti-PRL autoantibody (41.85 vs 17.77 ng/ml, P = 0.01) and significantly different frequency of hPRL (100 vs 26%, r = 0.4531, P < 0.001). We have identified a subset of paediatric SLE patients with hPRL and anti-PRL autoantibodies. Anti-PRL autoantibodies were associated with hPRL state and antibody titres correlated positively with serum PRL levels. These data suggest that anti-PRL autoantibodies could be responsible for hPRL in a subset of SLE patients. An increase in serum PRL levels proved to be related to lupus activity, but there was no statistical relationship between anti-PRL autoantibodies and lupus activity.', 'To determine in patients with systemic lupus erythematosus (SLE) (1) the frequency of antiprolactin (anti-PRL) autoantibodies, and (2) the relationships among anti-PRL autoantibodies, serum prolactin (PRL) levels, and lupus activity. In a cross sectional study 259 consecutive patients with SLE were tested for serum PRL levels and anti-PRL autoantibodies based on disease activity. The frequency of anti-PRL was 5% (13/259), and all SLE patients with anti-PRL had hyperprolactinemia. There was lupus activity in 110 patients (42.5%) and there was no significant difference in frequency of anti-PRL autoantibodies between patients with or without lupus activity (5.5 vs 4.7%; p = 0.99). Only a high level of serum PRL was associated with lupus activity independent from other studied variables (p = 0.024). There was a negative but nonsignificant correlation between the titers of anti-PRL autoantibody and SLEDAI (r(s) = -0.16, p = 0.59). Anti-PRL positive patients had higher levels of serum PRL than anti-PRL negative patients (33.2+/-13.8 vs 11.6+/-13.2 ng/ml; p = 0.0001) and a significantly different frequency of hyperprolactinemia (100 vs 11.4%; p = 0.00001). The presence of anti-PRL autoantibodies was associated with hyperprolactinemic status and high serum PRL levels; these data suggest that anti-PRL autoantibodies could be the cause of hyperprolactinemia in a subset of patients with SLE. An increase in serum PRL levels proved to be an important independent factor related to lupus activity, but there was no relationship between anti-PRL autoantibodies and lupus activity.']
290	51	290_anakinra_il_1ra_il 1ra	['anakinra', 'il', '1ra', 'il 1ra', 'receptor antagonist', 'antagonist', 'receptor', 'il1ra', 'il receptor', 'interleukin', 'placebo', 'interleukin receptor', 'kineret', 'recombinant', 'antagonist il', 'injection site', 'safety', 'mg', 'il1', 'rheumatoid arthritis']	['rheumatoid arthritis', 'rheumatoid', 'arthritis ra', 'interleukin receptor', 'arthritis', 'il 1β', 'il receptor', 'human interleukin', 'treatment anakinra', 'interleukin']	['anakinra', 'receptor antagonist', 'il1ra', 'il receptor', 'interleukin', 'interleukin receptor', 'recombinant', 'antagonist il', 'injection site', 'rheumatoid arthritis']	['anakinra', 'antagonist', 'receptor', 'interleukin', 'placebo', 'recombinant', 'safety', 'mg', 'rheumatoid arthritis', 'methotrexate']	['Interleukin (IL)-1 has been associated with joint inflammation and damage in rheumatoid arthritis (RA). Endogenous IL-1 receptor antagonist (IL-1Ra) may inhibit IL-1-mediated effects by binding to the IL-1 receptors. These studies were conducted to determine the efficacy and safety of human recombinant IL-1 receptor antagonist (IL-1ra) in blunting the effects of IL-1 in patients with RA. Three randomized clinical trials have been completed. First, in a 24-week, double-blind, placebo-controlled study of 472 patients with severe RA, patients were randomly placed into 4 groups: placebo or IL-1ra at 30, 75, or 150 mg/d. In a second study, 309 patients from the placebo-controlled trial enrolled in a 24-week extension study. Patients who had been receiving placebo were randomized into 1 of the 3 treatment groups. Those receiving treatment continued to receive their previous dosages. Finally, in a second double-blind, placebo-controlled study, 419 patients with RA receiving methotrexate at 12.5 to 25 mg/wk for at least 6 months were randomly placed into 1 of 6 groups: placebo or IL-1ra at 0.04, 0.1, 0.4, 1.0, or 2.0 mg/kg/d. In the first study, the primary therapeutic endpoint-an American College of Rheumatology 20% response (ACR20)-was reached by 27% of the placebo group, compared with 43% of the IL-1ra 150-mg/d group. Individual clinical responses, as well as the arrest of joint damage, were also superior in treated patients. In the second trial, 52% of the randomized patients achieved an ACR20. This was maximal (71%) in those receiving the highest treatment dosage. Of patients continuing with the same dosage, 49% maintained an ACR20 at 48 weeks. Radiologic evaluation showed that the reduced rate of cartilage degradation observed in treated patients during the first 24 weeks was maintained, and the rate of joint erosion was slowed even more significantly in the second phase of the study. In the third study, significantly more patients receiving IL-1ra at 1.0 (46%, P =.001) or 2.0 (38%, P =.007) mg/kg/d achieved an ACR20 at week 12 than those receiving placebo (19%). Similar responses were noted at week 24. IL-1ra was generally well tolerated, with injection site reaction the most frequent adverse event. No serious adverse events attributable to IL-1ra treatment were observed. These studies suggest an important role for IL-1ra as a novel therapeutic agent in the treatment of RA.', 'The aim of this study is to assess the efficacy of anakinra, a recombinant human interleukin 1 receptor antagonist, plus methotrexate (MTX) in patients with active rheumatoid arthritis (RA) refractory to MTX therapy. A total of 54 patients with active RA, who were taking MTX at a stable dosage, were randomized to receive daily subcutaneous injections of anakinra (80 mg) or placebo. Clinical outcomes were assessed every 4 weeks for 24 weeks by using the criteria of the American College of Rheumatology. After 24 weeks, more patients achieved clinical benefits as determined by the ACR20 improvement treated with anakinra plus MTX compared with MTX alone (64% vs. 17%, P = 0.004). In the anakinra group, an ACR50 response was observed in 38% and an ACR70 response in 17%. None of the patients treated with MTX alone achieved ACR50 or ACR 70 improvement. However, nine of 42 (21.4%) patients in the anakinra group, who showed therapeutic response initially, had secondary drug failure to anakinra therapy thereafter. A significant increase in mean DAS28 from baseline was found in the non-responders to anakinra compared with placebo (0.83 ± 1.38 vs. -1.28 ± 0.78, P < 0.001). Anakinra is effective in the treatment of patients with active RA by blocking IL-1. However, the efficacy of anakinra is soon lost in about one fifth of patients in spite of initial good response.', 'To assess the efficacy and safety of 100 mg daily anakinra (Kineret), a recombinant form of the naturally occurring interleukin 1 receptor antagonist, plus methotrexate (MTX) in reducing the signs and symptoms of rheumatoid arthritis (RA). Patients with active RA (n = 506) despite current treatment with MTX were enrolled in this multicentre, double blind, randomised, placebo controlled study. Patients received subcutaneous injections of anakinra 100 mg/day or placebo. They were assessed monthly for 6 months for improvement in signs and symptoms of RA and for adverse events. The primary efficacy measure was the percentage of patients attaining ACR20 response at week 24. Significantly greater proportions of patients treated with anakinra compared with placebo achieved ACR20 (38% v 22%; p<0.001), ACR50 (17% v 8%; p<0.01), and ACR70 (6% v 2%; p<0.05) responses. The response to anakinra was rapid; the proportion of patients with an ACR20 response at the first study assessment (4 weeks) was twice as high with anakinra as with placebo (p<0.005). Clinically meaningful and statistically significant responses were also seen in individual components of the ACR response (for example, Health Assessment Questionnaire, pain, C reactive protein levels, and erythrocyte sedimentation rate). Anakinra was well tolerated, with a safety profile, similar to that of placebo with one exception: mild to moderate injection site reactions were more common with anakinra than with placebo (65% v 24%). This study confirms previous observations from a dose-ranging study showing that anakinra, in combination with MTX, is an effective and safe treatment for patients with RA who have inadequate responses to MTX alone.']
291	51	291_telomere_telomere length_telomerase_telomerase activity	['telomere', 'telomere length', 'telomerase', 'telomerase activity', 'length', 'htert', 'tl', 'telomeric', 'senescence', 'telomeres', 'cmv', 'fls', 'tpp1', 'ageing', 'cells', 'sle', 'telomere shortening', 'length significantly', 'lymphocytes', 'shorter']	['telomeres', 'telomere length', 'telomere maintenance', 'telomere shortening', 'telomere lengths', 'telomerase activity', 'shortened telomeres', 'shortened telomere', 'relative telomere', 'telomere']	['telomere', 'telomere length', 'telomerase', 'telomerase activity', 'telomeric', 'senescence', 'telomeres', 'telomere shortening', 'length significantly', 'lymphocytes']	['telomere', 'telomere length', 'telomerase', 'length', 'telomeric', 'senescence', 'telomeres', 'ageing', 'cells', 'lymphocytes']	['In order to analyse telomere length in subsets of human peripheral blood lymphocytes and monocytes, we modified a recently developed multicolor flow- fluorescent in situ hybridization (FISH) methodology that combines flow-FISH and antibody staining for cell surface antigens. We analysed telomere length of peripheral blood mononuclear cells in a group of 22 patients with systemic lupus erythematosus (SLE) and 20 age-matched healthy donors. We found that neither CD4+, CD8+, CD19+ cells nor CD14+ monocytes have significantly shorter telomeres compared with their healthy counterparts. On the basis of these findings, we then used monocyte telomere length as internal reference in order to control for intra-individual variability in telomere length. By using this approach, we could demonstrate significant telomere shortening in all three lymphocyte subsets (in all cases P < 0.05) compared with monocytes. However, these differences did not vary significantly between SLE patients and controls. In summary, telomere lengths in subpopulations of hematopoietic cells can be monitored in patients with SLE using multicolor flow-FISH. While confirming data by other groups on telomere length in lymphocyte subpopulations, our data argue against an increased proliferation rate of peripheral blood monocytes reflected by accelerated telomere shortening in patients with SLE.', 'We evaluated the clinical significance of the telomerase activity and telomere length of peripheral blood mononuclear cells (PBMC) in systemic lupus erythematosus (SLE). PBMC were isolated from 55 patients with SLE and the telomerase activity was measured by TRAP assay. The telomere length of PBMC was also measured in 30 of these subjects. As a control group, 45 healthy adults with no particular clinical history were studied. The results were compared with clinical data. In patients with active SLE, the telomerase activity of PBMC was significantly increased compared with the control group. In patients with inactive SLE, the PBMC telomerase activity was not different compared with the controls in their 20s, 30s and 40s, but it was significantly increased compared with the controls in their 50s. In SLE patients, the telomerase activity of PBMC was significantly correlated with modified SLEDAI. The telomere length of PBMC in younger SLE patients tended to be shorter than that in the controls, but no difference was observed in older patients. The correlation coefficient between the telomerase activity and telomere length of PBMC in SLE patients was not significant. Abnormalities in the telomerase activity and telomere length observed in SLE patients are considered to be important findings for evaluation of the pathology of SLE.', 'To evaluate the clinical significance of telomerase activity and telomere length in T and B lymphocytes from patients with systemic lupus erythematosus (SLE). CD3+ (T cell) and CD19+ (B cell) lymphocytes were isolated from the peripheral blood of SLE patients and healthy controls by means of magnetic bead-coupled antibodies. SLE patients were classified as active or inactive cases according to the SLE Disease Activity Index (SLEDAI). Telomere activity of lymphocytes was measured by telomeric-repeat amplification protocol. Telomere length was measured by flow cytometry-fluorescence in situ hybridization. T cell telomerase activity was significantly higher in patients with both active and inactive SLE than in controls, but was lower than B cell telomerase activity in patients with active SLE, and was not correlated with SLEDAI results. B cell telomerase activity was only significantly higher than in controls in patients with active SLE, and was strongly correlated with SLEDAI. Four laboratory results, anti-dsDNA antibody titer, IgG level, C3 level, and CH50 level, were correlated with B cell telomerase activity. Telomere length in T cells was significantly shorter than in controls. In contrast, the telomere length in B cells did not differ significantly from controls. In patients with SLE, many T cells divide continuously. Their telomerase activity was higher than that in control T cells, but not so high as to prevent telomere shortening. In contrast, B cells do not divide abnormally in the inactive phase of SLE, but divide rapidly in the active phase.']
292	51	292_pfapa_pfapa syndrome_fever_tonsillectomy	['pfapa', 'pfapa syndrome', 'fever', 'tonsillectomy', 'pharyngitis', 'periodic fever', 'periodic', 'adenitis', 'aphthous stomatitis', 'stomatitis', 'aphthous', 'stomatitis pharyngitis', 'fever aphthous', 'pfapa patients', 'cervical adenitis', 'pharyngitis cervical', 'syndrome', 'adenitis pfapa', 'febrile', 'episodes']	['adenitis pfapa', 'fever aphthous', 'diagnosis pfapa', 'pharyngitis adenitis', 'pfapa syndrome', 'adenitis syndrome', 'recurrent fevers', 'periodic fevers', 'recurrent fever', 'adenitis']	['pfapa syndrome', 'tonsillectomy', 'pharyngitis', 'periodic fever', 'stomatitis pharyngitis', 'fever aphthous', 'pfapa patients', 'cervical adenitis', 'pharyngitis cervical', 'adenitis pfapa']	['fever', 'tonsillectomy', 'pharyngitis', 'periodic fever', 'periodic', 'adenitis', 'aphthous stomatitis', 'stomatitis', 'aphthous', 'cervical adenitis']	['Periodic fever, aphthous stomatitis, pharyngitis, and adenitis (PFAPA) syndrome is a polygenic disease with unknown etiology. In this retrospective cohort study, we aimed to evaluate the risk factors for the resolution of PFAPA syndrome within 4 years after the onset. In total, 466 patients with PFAPA syndrome that are being followed up our department were included into the study. Between May 2020 and September 2020, medical charts of the patients were reviewed retrospectively. The median age of the patients at the time of the study and at disease onset were 8.6 (2.9-20.5; IQR 6.9-10.6) years and 18 (1-84; IQR 11-31) months. On univariate analysis age at disease onset (p = 0.003), positive family history of PFAPA syndrome (p = 0.04), absence of myalgia (p = 0.04), and absence of headache (p = 0.003) were all associated with the resolution of PFAPA syndrome within 4 years after the onset. Multivariate logistic regression analysis revealed that age at disease onset (OR 1.04, 95% CI 1.01-1.07, p = 0.002), positive family history of PFAPA syndrome (OR 2.69, 95% CI 1.12-6.48, p = 0.02), and absence of headache (OR 0.2, 95% CI 0.05-0.74, p = 0.01) were independent risk factors for the resolution of PFAPA syndrome within 4 years after the onset. We report later age of disease onset, positive family history of PFAPA syndrome, and absence of headache as independent risk factors for resolution of PFAPA syndrome within 4 years after the onset. • Periodic fever, aphthous stomatitis, pharyngitis, and adenitis (PFAPA) syndrome is a multifactorial disease with unknown etiology. • Although, PFAPA syndrome usually resolves within 3-5 years after the disease onset, it can persist for years and even continue into adulthood. With our current knowledge, there is no clue to predict which patients will have a long disease course and which patients will not. • Later age of disease onset, positive family history of PFAPA syndrome and absence of headache as independent risk factors for resolution of PFAPA syndrome within 4 years after the onset.', "Periodic fever, aphthous stomatitis, pharyngitis, and cervical adenitis (PFAPA) syndrome is the most common periodic fever syndrome in childhood. Recent studies report genetic susceptibility variants for PFAPA syndrome and the efficacy of tonsillectomy in a broader cohort of patients with recurrent stereotypical fever. In this review, we highlight the findings of these studies and what they may reveal about the pathogenesis of PFAPA. Newly identified genetic susceptibility loci for PFAPA suggest that it is a complex genetic disorder linked to Behçet's disease and recurrent aphthous ulcers. Patients who have PFAPA with some features of Behçet's disease have been reported. Moreover, the efficacy of tonsillectomy has now been described in patients who do not meet the full diagnostic criteria for PFAPA, although the immunologic profile in the tonsils is different from those with PFAPA. Factors that predict response to tonsillectomy are also reported. These findings highlight the heterogeneous phenotypes that may be related to PFAPA due to common genetic susceptibility or response to therapy. These relationships raise questions about how to define PFAPA and highlight the importance of understanding of the genetic architecture of PFAPA and related diseases.", 'PFAPA syndrome is characterized by episodes of periodic fever, aphthous stomatitis, pharyngitis, and cervical adenitis. PFAPA syndrome usually begins in children under 5 years old and normally has self-resolution. The etiology of PFAPA syndrome remains unknown. In this paper, we report the cases of two different families with siblings with PFAPA syndrome: two sisters and two brothers. To our knowledge, this is the first report of siblings with PFAPA syndrome.']
293	50	293_msus_training_rheumatologists_ultrasound	['msus', 'training', 'rheumatologists', 'ultrasound', 'musculoskeletal ultrasound', 'mskus', 'musculoskeletal', 'competency', 'rheumatology', 'msus training', 'ultrasound msus', 'learning', 'courses', 'anatomy', 'course', 'practical', 'curriculum', 'practice', 'scanning', 'teaching']	['ultrasound rheumatology', 'musculoskeletal ultrasound', 'msus rheumatology', 'msus rheumatologists', 'national rheumatology', 'rheumatologists', 'rheumatology fellows', 'rheumatology societies', 'rheumatology', 'japanese rheumatologists']	['msus', 'rheumatologists', 'ultrasound', 'musculoskeletal ultrasound', 'mskus', 'musculoskeletal', 'rheumatology', 'msus training', 'ultrasound msus', 'anatomy']	['training', 'rheumatologists', 'ultrasound', 'musculoskeletal ultrasound', 'musculoskeletal', 'competency', 'rheumatology', 'learning', 'courses', 'anatomy']	['Over the last decade, increasing numbers of rheumatologists have incorporated musculoskeletal ultrasound (MSUS) as a valuable diagnostic tool into their clinical practice. Some countries have established training programmes for MSUS. The European League Against Rheumatism has developed education guidelines for the content and conductance of MSUS courses and it would be useful to standardise rheumatology MSUS training worldwide. A thorough knowledge of anatomy, US physics and technology, US scanning methods, US pattern of normal and pathological musculoskeletal tissues, definitions for US pathology, artefacts and pitfalls in both greyscale and Doppler modalities is necessary to perform efficient MSUS. MSUS training includes attending theoretical-practical and online courses, as well as studying textbooks and using digital video discs (DVDs). Having access to US equipment and performing supervised normal and pathological MSUS examinations for a training period are mandatory for consolidating MSUS learning. A proposal to accredit and certificate competence in MSUS is now being discussed.', 'Musculoskeletal ultrasound (MSUS) has been extensively studied by rheumatologists in Europe and the Americas, but less is known about MSUS use in Asia. Our hypothesis is that MSUS use is less prevalent in China as compared with its Western counterparts. This study reports the most up-to-date recommendations for MSUS use in rheumatology globally and is also the first study to characterize the current practices, training, and perceptions regarding MSUS of rheumatologists in China. A 43-question survey was designed and distributed via mobile application to members of the Chinese Rheumatology Association, primarily to investigate the current prevalence and utilization of MSUS in China. Statistical analyses included the use of chi-square tests and independent-samples t tests, with p values less than 0.05 considered statistically significant. The results showed low rates of MSUS training (129/528, 24%) and current MSUS use (89/524, 17%) in China. However, there was a high level of interest in learning MSUS, especially among younger respondents. Lack of access to training programs and user variability in skill were seen as significant barriers to the uptake of MSUS. Despite low rates of MSUS training and utilization, the vast majority of respondents believe that MSUS should become a standard clinical tool in rheumatology, and there was great interest in undergoing training. Importantly, lack of access to MSUS training programs and user variability in skill were seen as significant obstacles to the more widespread use of MSUS, which suggests a need for more standardized, high-quality MSUS training in China. Key Points • A low percentage of Chinese rheumatologists (17%) currently use MSUS. • Chinese rheumatologists expressed a high level of interest in obtaining MSUS training. • The greatest perceived obstacle to more widespread MSUS use is the lack of training programs.', 'Over the last decade, increasing numbers of rheumatologists have incorporated musculoskeletal ultrasound (MSUS) as a valuable diagnostic tool into their clinical practice. Some countries have established training programmes for MSUS. The European League Against Rheumatism has developed education guidelines for the content and conducting of MSUS courses and it would be useful to standardize rheumatology MSUS training worldwide. A thorough knowledge of sectional anatomy, ultrasound physics and technology, joint US scanning methods, the sonographic pattern of normal and pathological musculoskeletal tissues, artefacts, diagnostic criteria and Doppler technique are necessary to perform efficient MSUS. MSUS training includes attending theoretical and practical courses, as well as studying textbooks, DVDs or websites. Having access to US equipment and performing supervised normal and pathological MSUS examinations for a training period is mandatory for consolidating MSUS learning. A proposal to accredit and certificate competence in MSUS is now being discussed.']
294	50	294_osteonecrosis_onfh_rabbits_femoral head	['osteonecrosis', 'onfh', 'rabbits', 'femoral head', 'steroid induced', 'mpsl', 'steroid', 'head', 'induced osteonecrosis', 'femoral', 'sonfh', 'osteonecrosis femoral', 'induced', 'group', 'anfh', 'head osteonecrosis', 'rats', 'epo', 'pai', 'pyroptosis']	['induced osteonecrosis', 'osteonecrosis femoral', 'osteonecrosis', 'head osteonecrosis', 'development steroid', 'steroid induced', 'steroid administration', 'corticosteroid induced', 'cholesterol', 'steroid related']	['osteonecrosis', 'rabbits', 'femoral head', 'steroid induced', 'induced osteonecrosis', 'femoral', 'osteonecrosis femoral', 'head osteonecrosis', 'epo', 'pyroptosis']	['osteonecrosis', 'rabbits', 'femoral head', 'steroid', 'head', 'femoral', 'group', 'rats', 'pyroptosis', 'injection']	['Osteonecrosis of the femoral head is observed in patients treated with steroids. However, the pathogenesis of femoral head osteonecrosis remains unclear. We established a rat model with femoral head osteonecrosis by injecting lipopolysaccharide (LPS) and steroid, and assessed the consequences of this on femoral head histology, the systemic immune response and lipid synthesis. Male Wistar rats were injected intravenously on days 0 and 1 with 2 mg/kg LPS and intramuscularly with 20 mg/kg methylprednisolone on days 3, 4 and 5. The animals were sacrificed 1, 2, 3 or 4 weeks after the last methylprednisolone injection. Histopathological and biochemical analyses were performed every week. Osteonecrosis of the femoral head was observed in the rats. The plasma triglyceride concentrations had decreased significantly by weeks 2 and 3. The total plasma cholesterol concentrations had increased significantly by week 1 but then decreased significantly by week 4. The plasma concentrations of IL-1beta, IL-2, IL-4, IL-6, IL-10, GM-CSF, IFN-gamma and TNF-alpha had increased significantly by week 1. These cytokines can all be induced by toll-like receptor 4 (TLR4) signalling. LPS and methylprednisolone induced osteonecrosis of the femoral head in rats and this was associated with a disruption of the innate immune system and lipid synthesis. These findings suggest that the TLR4 signalling pathway plays an important role in the pathogenesis of femoral head osteonecrosis.', 'Long-term use of steroid may lead to osteonecrosis of the femoral head (ONFH). Mechanical stress may help bone formation and remodeling. This study aimed to probe the role of mechanical stress in the femoral head recovery in rats. Rat models with ONFH were induced by steroid. Rats were subjected to different levels of mechanical stress (weight-bearing training), and then the morphology and bone density of femoral head of rats were measured. The mRNA and protein levels of the OPG/RANK/RANKL axis in rat femoral head were assessed. Gain- and loss-of function experiments of OPG were performed to identify its role in femoral head recovery following stress implement. The ex vivo cells were extracted and the effects of stress and OPG on osteogenesis in vitro were explored. Steroid-induced ONFH rats showed decreased bone density and increased bone spaces, as well as necrotic cell colonies and many cavities in the cortical bones and trabeculars. Proper mechanical stress or upregulation of OPG led to decreased RANK/RANKL expression and promoted femoral head recovery from steroid-induced osteonecrosis. However, excessive mechanical stress might impose too much load on the femurs thus leading even retard femoral head recovery process. In addition, the in vitro experimental results supported that proper stress and overexpression of OPG increased the osteogenesis of ex vivo cells of femoral head. This study provided evidence that proper mechanical stress promoted femoral head recovery from steroid-induced osteonecrosis through the OPG/RANK/RANKL system, while overload might inhibit the recovery process. This study may offer novel insights for ONFH treatment.', 'The objective of this study was to investigate in vivo effects of lipoic acid (LA) in preventing steroid-induced osteonecrosis and the possible pathway in a rabbit model. Sixty rabbits were divided into 2 groups: rabbits were intraperitoneally injected with LA aqueous solution at 36\xa0mg/kg of body weight per day for 4\xa0weeks in Group A and rabbits were injected with physiologic saline (PS) as a control in Group B. At 2\xa0weeks after starting treatment, they were intramuscularly injected once with 20\xa0mg/kg of methylprednisolone acetate (MPSL). The femora were histopathologically examined for the presence of osteonecrosis. The plasma levels of total cholesterol (TC), low-density lipoprotein (LDL), high-density lipoprotein (HDL), glutathione (GSH), endothelin (ET) and malondialdehyde (MDA) were assayed at 2\xa0weeks after the injection of MPSL. The incidence of osteonecrosis was significantly higher in Group B (73.1%) than in Group A (20.8%). The GSH level was higher in Group A than in Group B after the LA injection. The plasma MDA and ET levels were lower in Group A than in Group B at 2\xa0weeks after the MPSL administration. Lipoic acid can prevent the development of steroid-induced osteonecrosis in rabbits. Inhibited oxidative stress and amendment of vascular endothelial dysfunction is a possible mechanism for this effect.']

### Sheet: 50-all-mpnet-base-v2_seed-52
Topic	Count	Name	Representation	KeyBERT	MMR	POS	Representative_Docs
-1	30739	-1_patients_disease_ra_treatment	['patients', 'disease', 'ra', 'treatment', 'study', 'sle', 'arthritis', 'clinical', 'oa', 'activity', 'associated', 'years', 'pain', 'using', '95', 'knee', 'group', 'joint', 'patient', 'levels']	['rheumatoid arthritis', 'rheumatoid', 'osteoarthritis', 'arthritis', 'disease activity', 'lupus', 'diagnosis', 'knee', 'cartilage', 'ra']	['patients', 'ra', 'sle', 'arthritis', 'oa', 'years', 'pain', 'knee', 'joint', 'levels']	['patients', 'disease', 'treatment', 'study', 'arthritis', 'clinical', 'activity', 'years', 'pain', 'knee']	['To assess the efficacy of adalimumab in patients with erosive hand osteoarthritis (OA). Patients >50 years old, meeting the American College of Rheumatology (ACR) criteria for hand OA, with pain >50 on 100\xa0mm visual analogue scale (VAS), morning stiffness >30\xa0min and ≥1 erosive joint on X-ray with synovitis present on magnetic resonance imaging (MRI) were included in a randomised double-blind placebo-controlled crossover trial. Patients were randomised to adalimumab (40\xa0mg subcutaneous injections every other week) or identical placebo injections for 12 weeks followed by an 8-week washout and then crossed over treatment groups for another 12 weeks. The primary outcome was change in VAS hand pain over 12 weeks. Secondary outcomes included change in Australian/Canadian Hand OA Index (AUSCAN) pain, function and stiffness subscales from baseline to 4, 8 and 12 weeks, change in MRI-detected synovitis and bone marrow lesions (BMLs) from baseline to 12 weeks and change in VAS from baseline to 4 and 8 weeks. We recruited 51 patients and 43 were randomised to either Group 1 (N\xa0=\xa018, active then placebo) or Group 2 (N\xa0=\xa025, placebo then active). At 12 weeks there was no difference between the groups on the primary outcome measure (mean decrease in VAS pain of 3.2\xa0mm standard deviation (SD 16.7) for adalimumab vs 0.8\xa0mm (SD 29.6) for placebo). The adjusted treatment effect was -0.7\xa0mm (95% confidence interval (CI) -9.3 to 8.0), P\xa0=\xa00.87. No statistically significant differences were found for any secondary outcomes. Adalimumab did not show any effect on pain, synovitis or BMLs in patients with erosive hand OA with MRI-detected synovitis as compared to placebo after 12 weeks. ACTRN12612000791831.', 'Conflicting data have been published about osteoporosis and bone turnover markers in patients with ankylosing spondylitis (AS). The aim of this study was to determine bone mineral density (BMD) of the lateral lumbar spine in a group of male patients with AS and to investigate the relationship between clinical parameters and markers of bone turnover. Thirty-two consecutive AS patients with a mean disease duration of 14.8 years and 32 control subjects were included. Demographic and clinical characteristics were recorded. The Bath Ankylosing Spondylitis Disease Activity Index (BASDAI) was used to determine the activity of disease. BMD was determined for the lateral lumbar spine in both patients and control groups. Serum osteocalcin and urinary N-telopeptide were measured as bone turnover markers in patient and control groups. Although the mean values of lumbar BMD in AS patients tended to be lower than in the control group, the difference was not statistically significant. Osteoporosis was observed in 11 (34.3%) of AS patients and in 2 (6.2%) of the control group. Osteocalcin levels were significantly higher in AS patients in comparison with control subjects (p < 0.05). In the subgroup analysis according to the activity of the disease, erythrocyte sedimentation rate and N-telopeptide levels were significantly higher in the severely active group when compared with that in mild or moderate disease groups. Active AS patients compared with the control group had significantly lower BMD and significantly higher N-Telopeptide levels (p < 0.05). The levels of BASDAI scores and N-telopeptide values correlated significantly with each other. The incidence of osteoporosis is high in AS patients, and patients with active disease are especially at risk for developing osteoporosis. The monitoring of bone turnover markers and disease activity indices may help to predict patients at risk. Prophylactic and therapeutic strategies are needed to struggle against bone loss in patients with this disabling condition.', "The aim of this study was to determine the efficacy and safety of a weekly dose of leflunomide (50\xa0mg/week) in early rheumatoid arthritis patients with mild or moderate disease activity. The patients of early rheumatoid arthritis (ERA) with mild or moderate disease activity were randomly selected for inclusion in this study and were assigned to either the treatment group (leflunomide 50\xa0mg/week, LEF50) or the control group (leflunomide 10\xa0mg/day, LEF10). All patients were treated for 24\xa0weeks. Clinical efficacy was assessed using the disease activity score in 28 joints (DAS28) - erythrocyte sedimentation rate (ESR) and European League Against Rheumatism (EULAR) response. A Chi-squared test, Fisher's exact-test and paired t-tests were used to analyze the data. A total of 244 patients who met the inclusion criteria and received at least one medicine dose were analyzed. At the baseline, the DAS28 (ESR) of the ERA patients were 4.41\xa0±\xa00.69 in LEF 50 group and 4.52\xa0±\xa00.64 in LEF 10 group, respectively. At week 24, the DAS28 (ESR) in two groups ( 2.94\xa0±\xa01.10 and 3.02\xa0±\xa01.14 ) were significant decreased compare with the baseline, respectively (P<0.01). There was no significant difference in DAS28 (ESR) between the LEF50 and LEF10 groups at week 24. (P\xa0>\xa00.05). At weeks 8, 12 and 24, the EULAR response (good responses\xa0+\xa0moderate responses) were 47.6%, 58.7% and 59.5%, in the LEF50 group and 43.2%, 49.1% and 53.4% in the LEF10 group, respectively. There was no significant different of EULAR response rates in the two groups at week 8, 12, and 24, respectively (P>0.05). There was no serious adverse events during the study. A weekly dose of 50\xa0mg leflunomide showed similar benefits to a daily dose of 10\xa0mg leflunomide for the treatment of mild-to-moderate early rheumatoid arthritis."]
0	2200	0_dm_myositis_muscle_iim	['dm', 'myositis', 'muscle', 'iim', 'dermatomyositis', 'pm', 'jdm', 'mda5', 'ild', 'anti', 'myopathies', 'polymyositis', 'anti mda5', 'myopathy', 'pm dm', 'idiopathic inflammatory', 'inflammatory myopathies', 'autoantibodies', 'dm patients', 'dermatomyositis dm']	['myositis specific', 'body myositis', 'myositis', 'inflammatory myopathies', 'inflammatory myopathy', 'polymyositis', 'polymyositis pm', 'dermatomyositis dm', 'dermatomyositis jdm', 'dermatomyositis']	['myositis', 'dermatomyositis', 'myopathies', 'polymyositis', 'anti mda5', 'idiopathic inflammatory', 'inflammatory myopathies', 'autoantibodies', 'dm patients', 'dermatomyositis dm']	['myositis', 'muscle', 'dermatomyositis', 'anti', 'myopathies', 'polymyositis', 'myopathy', 'inflammatory myopathies', 'autoantibodies', 'lung']	['Interferon-λ3 (IFNλ3) is a cytokine with antiviral functions on barrier surfaces, and it is associated with disease activity in autoimmune diseases. This study assessed the clinical significance of serum IFNλ3 levels in polymyositis/dermatomyositis (PM/DM)-associated interstitial lung disease (ILD). We measured serum IFNλ3 levels in 221 patients with PM/DM-ILD (155 in the derivation cohort, 66 in the validation cohort) and 38 controls. We evaluated factors associated with mortality risk among 79 patients with anti-melanoma differentiation-associated gene 5 (MDA5) antibody-positive DM-ILD. Serum IFNλ3 levels at diagnosis were significantly higher in patients with PM/DM-ILD than in healthy controls. Remarkably, serum IFNλ3 levels were specifically increased in patients with anti-MDA5 antibody-positive DM-ILD in both the derivation and validation cohorts. In anti-MDA5 antibody-positive DM-ILD, patients with high IFNλ3 levels (>120 pg/mL) had significantly lower survival rates than those with low IFNλ3 levels (≤120 pg/mL). A multivariate analysis revealed that high IFNλ3 levels, as well as old age and low Pao2 , were significantly associated with poor prognoses in patients with anti-MDA5 antibody-positive DM-ILD. In a classification analysis of patients with anti-MDA5 antibody-positive DM-ILD based on age, IFNλ3 level, and Pao2 , patients with old age (>53\u2009years), high IFNλ3 levels (>120 pg/mL), and low Pao2 (<75\u2009mm Hg) had the worst survival. In lung pathologic analyses, IFNλ3-positive staining was observed in macrophages, airway epithelial cells, the pleural region, and intrapulmonary veins in patients with anti-MDA5 antibody-positive DM-ILD. Serum IFNλ3 is a promising biomarker for identifying patients at high risk of poor outcomes in anti-MDA5 antibody-positive DM-ILD.', 'The aim of this study is to determine serum anti-melanoma differentiation-associated gene 5 prevalence and their clinical associations in Chinese patients with polymyositis and dermatomyositis (PM/DM). Serum anti-MDA5 antibody was detected by ELISA in 113 adult PM/DM patients and in various controls. Flow cytometry was applied to analyze the subgroups of lymphocytes in the peripheral blood of PM/DM patients. The serum anti-MDA5-positive rate in the DM patients (22.6%) was significantly higher compared with that in PM patients (0%, P < 0.005), patients with SLE (3.3%, P < 0.05), RA (3.3%, P < 0.05), pSS (0%, P < 0.05), pulmonary infection (0%, P < 0.05) and healthy controls (0%, P < 0.001). The percentage of decreased CD4(+), CD8(+) T cell counts, raised CD4(+)/CD8(+) ratio in peripheral blood and the incidence of acute/subacute interstitial pneumonia (A/SIP) were significantly higher in anti-MDA5-positive DM group than negative group (all P < 0.05). Additionally, logistic multivariate analysis showed that anti-MDA5 is an independent risk factor for death of ILD in DM (OR = 8.46, 95% CI 1.77-40.36, P = 0.007). In conclusion, in Chinese PM/DM patients, serum anti-MDA5 antibody is mainly presented in DM patients and can be a useful marker for A/SIP in patients with DM. It can predict unfavorable prognosis in DM patients with ILD. Further studies are needed to identify how the abnormal T cells in peripheral blood participated in the generation of the anti-MDA5 antibody.', "To describe clinical features in patients with inflammatory myopathies (IMs) from the Argentine Registry of Inflammatory Myopathies, and their relationship with myositis-specific antibodies (MSAs). This cross-sectional study included 360 adult patients with dermatomyositis (DM), polymyositis (PM), and inclusion body myositis. Demographics, clinical, and serological characteristics were retrospectively recorded (2016-2019). MSAs were determined by immunoblotting. Patients who were positive for anti-Jo-1, Mi-2, and MDA5 were compared against a group of patients, taken as reference group, who were negative for all MSAs. Women 72%, median age at diagnosis was 47.3\xa0years (18-82). The most frequent subtypes were DM (43.9%) followed by PM (30%).The most frequent MSAs were anti-Jo-1 (51/317), 16.1%; MDA5 (12/111), 10.8%, and Mi-2 (23/226), 10.2%. Anti-Jo-1 was associated (p\u2009<\u20090.05) with a higher frequency of chronic disease course, interstitial lung disease (ILD), arthritis, and mechanic's hands. Anti-Mi-2 was found in patients who had higher frequency of skin manifestations and higher CK values (p\u2009<\u20090.001). Patients with anti-MDA5 had normal or low CK levels. Anti-MDA5 was associated (p\u2009<\u20090.05) with skin manifestations, arthritis, and ILD. The rest of MSAs had frequencies lower than 8%. Anti-TIF1ϒ was found in eight DM patients and one had cancer. Anti-SRP was found in seven patients who had PM and elevated CK. Anti-Jo-1 was the most frequent MSA, and was associated with ILD; MDA5 was associated with CADM and ILD, and Mi-2, with classical DM. Despite the different prevalence with respect to other cohorts, the clinical characteristics for each MSA group were similar to the data reported in other studies. Key Points • This study describes the prevalence of MSAs in the Argentine Registry of IMs. • Anti-Jo-1 and anti-MDA5 were associated with ILD. • Anti-Mi-2 was the third most frequent MSA, associated with classical DM."]
1	2023	1_il_cells_synovial_ra	['il', 'cells', 'synovial', 'ra', 'expression', 'cell', 'arthritis', 'fls', 'mice', 'il 17', 'cd4', 'induced', 'cia', 'production', 'tnf', 'cytokine', 'rheumatoid', 'cytokines', 'rheumatoid arthritis', 'th17']	['rheumatoid arthritis', 'synoviocytes', 'induced arthritis', 'th17 cells', 'interleukin', 'rheumatoid', 'synovial fibroblasts', 'inflammation', 'arthritis ra', 'cytokines']	['il', 'synovial', 'ra', 'arthritis', 'cd4', 'tnf', 'rheumatoid', 'cytokines', 'rheumatoid arthritis', 'th17']	['cells', 'synovial', 'expression', 'cell', 'arthritis', 'mice', 'production', 'cytokine', 'rheumatoid', 'cytokines']	['Our objective in the present study was to determine the signaling pathway of interleukin 10 (IL-10) for modulating IL-17 expression in macrophages and the importance of this mediation in collagen-induced arthritis (CIA). IL-10-knockout (IL-10⁻/⁻) mice and wild-type (WT) mice were immunized with chicken type II collagen (CII) to induce arthritis. The expression levels of IL-17 and retinoid-related orphan receptor γt (RORγt) in macrophages and joint tissues of IL-10⁻/⁻ and WT mice were analyzed by enzyme-linked immunosorbent assay, quantitative RT-PCR (qRT-PCR) and Western blotting. The F4/80 macrophages and positive IL-17-producing macrophages in synovial tissues of the mice were determined by immunohistochemistry. The populations of classically activated macrophage (M1) and alternatively activated macrophage (M2) phenotypes were analyzed by flow cytometry. The expression of genes associated with M1 and M2 markers was analyzed by qRT-PCR. Compared to WT mice, IL-10⁻/⁻ mice had exacerbated CIA development, which was associated with increased production of T helper 17 cell (Th17)/Th1 proinflammatory cytokines and CII-specific immunoglobulin G2a antibody after CII immunization. Macrophages in IL-10⁻/⁻ mice had increased amounts of IL-17 and RORγt compared with the amounts in WT mice with CIA. Immunofluorescence microscopy showed that the number of IL-17-producing macrophages in synovial tissues was significantly higher in IL-10⁻/⁻ mice than in WT mice. IL-10 deficiency might promote macrophage polarization toward the proinflammatory M1 phenotype, which contributes to the rheumatoid arthritis inflammation response. IL-10 inhibits IL-17 and RORγt expression in macrophages and suppresses macrophages toward the proinflammatory M1 phenotype, which is important for the role of IL-10 in mediating the pathogenesis of CIA.', 'Interleukin (IL)-23 is essential for the development of various experimental autoimmune models. However, the role of IL-23 in non-autoimmune experimental arthritis remains unclear. Here, we examined the role of IL-23 in the non-autoimmune antigen-induced arthritis (AIA) model. In addition, the regulatory potential of IL-23 in IL-17A and retinoic acid-related orphan receptor gamma t (RORgammat) expression in CD4+ and TCRgammadelta+ T cells was evaluated systemically as well as at the site of inflammation. Antigen-induced arthritis was induced in wild-type, IL-23p19-deficient and IL-17 Receptor A - knockout mice. At different time points, synovial cytokine and chemokine expression was measured. At days 1 and 7 of AIA, splenocytes and joint-infiltrating cells were isolated and analyzed for intracellular IL-17A and interferon (IFN)-gamma ex-vivo by flow cytometry. In splenic CD4+ and TCRgammadelta+ T cells gene expression was quantified by flow cytometry and quantitative PCR. IL-23 was critical for full-blown AIA. Lack of IL-23 did not prevent the onset of joint inflammation but stopped the progression to a destructive synovitis. IL-23 regulated IL-17A expression in CD4+ T cells in the spleen. Of note, IL-17A and IFN-gamma expression was reduced in CD4+ T cells in the inflamed joints of IL-23p19-deficient mice. Interestingly, IL-23 was also critical for the induction of IL-17A and RORgammat but not IFN-gamma in TCRgammadelta+ T cells in the inflamed joints. The importance of the IL-23/IL-17 axis was further confirmed using IL-17 Receptor A knockout mice showing significantly milder AIA compared to control mice, with a disease course comparable to that of IL-23p19-deficient mice. These data show that IL-23 is critical for full-blown expression of a non-autoimmune destructive arthritis and regulates the proportion of IL-17A and IFN-gamma-positive CD4+ T cells at the site of inflammation. Furthermore, IL-23 regulates IL-17A and RORgammat expression in TCRgammadelta T cells in arthritis. These findings indicate that regulating the IL-23 pathway may have therapeutic potential in non-autoimmune arthritis.', 'Interleukin-17 (IL-17) is a T cell cytokine spontaneously produced by cultures of rheumatoid arthritis (RA) synovial membranes. High levels have been detected in the synovial fluid of patients with RA. The trigger for IL-17 is not fully identified; however, IL-23 promotes the production of IL-17 and a strong correlation between IL-15 and IL-17 levels in synovial fluid has been observed. IL-17 is a potent inducer of various cytokines such as tumor necrosis factor (TNF)-alpha, IL-1, and receptor activator of NF-kappaB ligand (RANKL). Additive or even synergistic effects with IL-1 and TNF-alpha in inducing cytokine expression and joint damage have been shown in vitro and in vivo. This review describes the role of IL-17 in the pathogenesis of destructive arthritis with a major focus on studies in vivo in arthritis models. From these studies in vivo it can be concluded that IL-17 becomes significant when T cells are a major element of the arthritis process. Moreover, IL-17 has the capacity to induce joint destruction in an IL-1-independent manner and can bypass TNF-dependent arthritis. Anti-IL-17 cytokine therapy is of interest as an additional new anti-rheumatic strategy for RA, in particular in situations in which elevated IL-17 might attenuate the response to anti-TNF/anti-IL-1 therapy.']
2	1878	2_cartilage_chondrocytes_chondrocyte_expression	['cartilage', 'chondrocytes', 'chondrocyte', 'expression', 'articular', 'oa', 'articular cartilage', 'matrix', 'human', 'mmp', 'collagen', 'aggrecan', 'induced', 'cell', 'repair', 'mice', 'cells', 'il', 'degradation', 'culture']	['articular chondrocytes', 'articular cartilage', 'cartilage degradation', 'human chondrocytes', 'cartilage explants', 'oa chondrocytes', 'chondrocytes', 'cartilage', 'osteoarthritis', 'oa cartilage']	['cartilage', 'chondrocytes', 'chondrocyte', 'articular', 'oa', 'articular cartilage', 'mmp', 'collagen', 'aggrecan', 'repair']	['cartilage', 'chondrocytes', 'chondrocyte', 'expression', 'articular', 'articular cartilage', 'matrix', 'human', 'collagen', 'cell']	['Although most studies have focused on the cholesterol-lowering activity of stigmasterol, other bioactivities have been ascribed to this plant sterol compound, one of which is a potential anti-inflammatory effect. To investigate the effects of stigmasterol, a plant sterol, on the inflammatory mediators and metalloproteinases produced by chondrocytes. We used a model of newborn mouse chondrocytes and human osteoarthritis (OA) chondrocytes in primary culture stimulated with or without IL-1beta (10 ng/ml), for 18 h. Cells were pre-incubated for 48 h with stigmasterol (20 microg/ml) compared to untreated cells. We initially investigated the presence of stigmasterol in chondrocyte, compared to other phytosterols. We then assessed the role of stigmasterol on the expression of various genes involved in inflammation (IL-6) and cartilage turn-over (MMP-3, -13, ADAMTS-4, -5, type II collagen, aggrecan) by quantitative Reverse Transcriptase-Polymerase Chain Reaction (RT-PCR). Additional experiments were carried out to monitor the production of MMP-3 and prostaglandin E2 (PGE(2)) by specific immuno-enzymatic assays. We eventually looked at the role of stigmasterol on NF-kappaB activation by western blot, using an anti-IkappaBalpha antibody. After 18 h of IL-1beta treatment, MMP-3, MMP-13, ADAMTS-4, but not ADAMTS-5 RNA expression were elevated, as well as MMP-3 and PGE(2) protein levels in mouse and human chondrocytes. Type II collagen and aggrecan mRNA levels were significatively reduced. Pre-incubation of stigmasterol to IL-1beta-treated cells significantly decreased these effects described above (significant reduction of MMP-3 mRNA in human and mouse, MMP-3 protein in mouse, MMP-13 mRNA in mouse and human, ADAMTS-4 mRNA in human, PGE(2) protein in human and mouse) Finally, stigmasterol was capable of counteracting the IL-1beta-induced NF-kappaB pathway. This study shows that stigmasterol inhibits several pro-inflammatory and matrix degradation mediators typically involved in OA-induced cartilage degradation, at least in part through the inhibition of the NF-kappaB pathway. These promising results justify further ex vivo and in vivo investigations with stigmasterol.', 'Articular cartilage matrix synthesis and degradation are dynamic processes that must be balanced for proper maintenance of the tissue. In osteoarthritis (OA), this balance is skewed toward degradation and ultimate loss of matrix. The transcriptional and/or activity levels of hundreds of genes are dysregulated in chondrocytes from osteoarthritic cartilage, and a subset of these genes may represent pivotal factors that could be modulated if their specific role in the disease process could be identified. To investigate the role of ADAMTS-4 and ADAMTS-5 in cartilage matrix degradation by developing a chondrocyte pellet culture assay in combination with adenoviral gene expression, and to demonstrate the utility of this assay by assessing the specific functional contribution of these genes to cartilage matrix metabolism. A full-length cDNA for bovine ADAMTS-4 (bADAMTS-4) was isolated, and used to evaluate the expression, regulation, and activity of this gene in bovine cartilage. Adenoviruses expressing bADAMTS-4, human ADAMTS-5 (hADAMTS-5) or human bone morphogenetic protein 2 (BMP-2) were used to infect primary chondrocytes, and their effect on extracellular matrix metabolism was assessed by monitoring the accumulation and release of glycosaminoglycans (GAG) in three-dimensional chondrocyte pellet cultures. Analysis of bADAMTS-4 transcriptional regulation in chondrocytes revealed that interleukin-1alpha (IL-1alpha) was the most potent inducer of bADAMTS-4 mRNA and subsequent aggrecan degradation in cartilage explant cultures of those cytokines tested. bADAMTS-4 mRNA induction by IL-1alpha was greater in nasal cartilage than in articular cartilage. Chondrocytes infected with adenovirus expressing either bADAMTS-4 or hADAMTS-5 genes showed increased aggrecan degradation in newly synthesized matrix by pellet cultures while chondrocytes overexpressing BMP-2 showed increased aggrecan synthesis. Adenoviral delivery of genes to primary bovine chondrocytes, followed by culture in three-dimensional pellet format and evaluation of extracellular matrix protein metabolism, is a useful functional assay for assessing the role of genes on cartilage matrix synthesis and degradation.', 'To examine expression of CD40 on articular chondrocytes derived from patients with rheumatoid arthritis (RA) and osteoarthritis (OA) and to investigate roles of CD40 on articular chondrocytes in production of inflammatory mediators associated with degradation of articular cartilage. Articular cartilage samples were obtained from patients with RA and OA at total knee arthroplasty. Expression of CD40 on chondrocytes was examined using immunohistochemistry, reverse transcriptase-polymerase chain reaction (RT-PCR), and flow cytometry. Tumor necrosis factor-alpha (TNF-alpha), interleukin 6 (IL-6), matrix metalloproteinase (MMP)-3, and tissue inhibitor of matrix metalloproteinase (TIMP)-1 in culture supernatants of chondrocytes were measured by ELISA. Immunohistochemical staining revealed that CD40 was expressed on RA chondrocytes in vivo, but not in OA chondrocytes. RT-PCR and flow cytometry showed that cultured articular chondrocytes from RA patients, but not from OA patients, constitutively expressed CD40, and that interferon-gamma (IFN-gamma) enhanced the expression of CD40 on chondrocytes from both RA and OA patients. Membrane fraction of mouse myeloma Ag8 cells that was transfected with human CD154 (Ag8-hCD154) induced production of TNF-alpha, IL-6, and MMP-3 in RA chondrocytes, and pretreatment of RA chondrocytes with IFN-gamma enhanced the response. OA chondrocytes did not respond to stimulation with the membrane fraction of Ag8-hCD154 cells alone, but the cells did produce TNF-alpha, IL-6, and MMP-3 after pretreatment with IFN-gamma. CD40-CD154 interaction augments the expression of inflammatory cytokines and MMP in chondrocytes and contributes to an intrinsic process of cartilage degradation in RA.']
3	1693	3_knee_oa_osteoarthritis_knee oa	['knee', 'oa', 'osteoarthritis', 'knee oa', 'pain', 'knee pain', 'knee osteoarthritis', 'exercise', 'physical', 'hip', 'womac', 'osteoarthritis oa', 'participants', 'koa', 'self', 'physical activity', 'function', 'bmi', 'care', 'walking']	['knee osteoarthritis', 'osteoarthritis', 'knee pain', 'osteoarthritis oa', 'symptomatic knee', 'osteoarthritis index', 'patients knee', 'knee oa', 'hip knee', 'knee']	['knee', 'osteoarthritis', 'knee oa', 'knee pain', 'knee osteoarthritis', 'hip', 'osteoarthritis oa', 'physical activity', 'bmi', 'walking']	['knee', 'osteoarthritis', 'pain', 'exercise', 'physical', 'hip', 'participants', 'self', 'physical activity', 'function']	['Discordance between having pain and radiologic osteoarthritis (OA) is a well-established fact. It is suggested that this particularly applies to the less severe grades of OA. However, some people with a Kellgren/Lawrence (K/L) grade of 3 or 4 for OA are without pain. This study aimed to identify factors and differences in the factors associated with pain in persons with different grades of knee OA. We stratified the knees of more than 5,000 participants of a population-based cohort study, the Rotterdam Study, based on the grade of knee OA. Multivariate generalized estimating equation analysis was used to analyze the association with knee pain. We tested several factors not directly related to structural damage of the knee. As expected, an increasing percentage of participants did not report pain with decreasing severity of knee OA: 25.8% for K/L grade 3 or 4 and 84.5% for no knee OA. Being a woman, having widespread pain, reporting general health symptoms, familial OA, and morning stiffness are factors for knee pain, but not specific for a particular grade of radiographic knee OA. Depression and hip OA showed significant interactions with the grade of OA being a factor for knee pain in knees without OA (K/L grade 0), but not in knees with OA. In addition, increasing age is protective for reporting pain in general. Several factors are associated with knee pain, but are not specific for a grade of radiographic knee OA. Two factors were associated with knee pain in the knee without signs of OA.', 'Studies have suggested that the symptoms of knee osteoarthritis (OA) are rather weakly associated with radiographic findings and vice versa. Our objectives were to identify estimates of the prevalence of radiographic knee OA in adults with knee pain and of knee pain in adults with radiographic knee OA, and determine if the definitions of x ray osteoarthritis and symptoms, and variation in demographic factors influence these estimates. A systematic literature search identifying population studies which combined x rays, diagnosis, clinical signs and symptoms in knee OA. Estimates of the prevalence of radiographic OA in people with knee pain were determined and vice versa. In addition the effects of influencing factors were scrutinised. The proportion of those with knee pain found to have radiographic osteoarthritis ranged from 15-76%, and in those with radiographic knee OA the proportion with pain ranged from 15% - 81%. Considerable variation occurred with x ray view, pain definition, OA grading and demographic factors Knee pain is an imprecise marker of radiographic knee osteoarthritis but this depends on the extent of radiographic views used. Radiographic knee osteoarthritis is likewise an imprecise guide to the likelihood that knee pain or disability will be present. Both associations are affected by the definition of pain used and the nature of the study group. The results of knee x rays should not be used in isolation when assessing individual patients with knee pain.', 'To assess the relation of symptomatic knee osteoarthritis (OA), knee pain, and radiographic knee OA to All-cause mortality and to identify mediators in the causal pathway. Participants from the Osteoarthritis Initiative were divided into 4 groups: 1) symptomatic knee OA (i.e., both radiographic knee OA [Kellgren/Lawrence grade ≥2] and knee pain); 2) knee pain only; 3) radiographic knee OA only; and 4) neither radiographic knee OA nor knee pain. We examined the relation of knee OA status to All-cause mortality using a multivariable Cox proportional hazards model and assessed the extent to which the association was mediated by disability, physical component summary (PCS) and mental component summary (MCS) scores for quality of life (QoL), and use of oral pain-relief medications (i.e., nonsteroidal antiinflammatory drugs and opioids). Among 4,796 participants, 282 died over the 96-month follow-up period. Compared with those with neither radiographic knee OA nor knee pain, multivariable-adjusted hazard ratios (HRs) of mortality were 2.2 (95% confidence interval [95% CI] 1.6-3.1) for symptomatic knee OA, 0.9 (95% CI 0.6-1.4) for knee pain only, and 2.0 (95% CI 1.4-2.9) for radiographic knee OA only, respectively. Indirect effects (HRs) of symptomatic knee OA on mortality via disability and PCS of QoL were 1.1 (95% CI 1.0-1.4) and 1.2 (95% CI 1.0-1.4), respectively. No apparent mediation effect was observed through either MCS of QoL or oral pain-relief medications use. Participants with either symptomatic or radiographic knee OA were at an increased risk of All-cause mortality. Increased risk of mortality from symptomatic knee OA was partially mediated through its effect on disability and PCS of QoL.']
4	1620	4_pss_ss_sjögren_sjögren syndrome	['pss', 'ss', 'sjögren', 'sjögren syndrome', 'salivary', 'syndrome', 'gland', 'pss patients', 'primary sjögren', 'glands', 'primary', 'salivary gland', 'patients pss', 'primary ss', 'syndrome pss', 'sicca', 'salivary glands', 'syndrome ss', 'ss patients', 'patients primary']	['primary sjögren', 'sjögren syndrome', 'sjogren syndrome', 'patients sjögren', 'sjögren', 'sjogren', 'eular sjögren', 'salivary glands', 'gland biopsy', 'salivary gland']	['sjögren', 'sjögren syndrome', 'pss patients', 'primary sjögren', 'primary ss', 'syndrome pss', 'sicca', 'salivary glands', 'syndrome ss', 'ss patients']	['salivary', 'syndrome', 'gland', 'glands', 'primary', 'salivary gland', 'sicca', 'salivary glands', 'parotid', 'patients']	["The formation of lymphomononuclear cell infiltrates organising as periductal infiltrates in the salivary glands of patients with primary Sjögren's syndrome (pSS) is one of the hallmarks of the disease. Historically, the clinical role of salivary gland histopathology, most commonly performed on labial salivary gland biopsies, has been confined to the clinical classification and diagnosis of pSS whereby according to the ACR-EULAR a positive histopathology finding is a requirement for the diagnosis of pSS in the absence of anti-Ro/SSA antibodies. In recent years, further understanding of the heterogeneity of the immune cell infiltration and organisation within the salivary glands of pSS patients and its correlation with clinical manifestations of the disease has led to propose salivary gland histopathology as a novel tool able to identify patients at higher risk of developing more severe extraglandular manifestations and lymphoma. Furthermore, recent clinical developments in ongoing randomised clinical trials with novel biologics in pSS have focused on salivary glands histopathology to inform on patients stratification based on target validation, proof of drug efficacy and mechanisms of response/resistance to therapy. However, lack of standardisation of methodology and analysis has hindered the reproducibility of data from different groups and no definitive evidence in support of the use of salivary glands histopathology to inform clinical management of patients with pSS has been provided. In this review, we summarise recent evidence highlighting the promises and pitfalls of salivary glands histopathology in pSS emphasising the need for an international consensus on standardisation of methodology with validation in large prospective multicentre initiatives.", "We aimed to assess the diagnostic accuracy of salivary gland ultrasonography (SGUS) as a single test for the detection of primary Sjögren's syndrome (pSS) and examine the prognostic factors for severe structural damage of the salivary glands based on SGUS score. Patients with pSS (n=94) and idiopathic sicca syndrome (n=44) were evaluated using the SGUS 0-48 scoring system, which comprises five parameters: parenchymal echogenicity, homogeneity, hypoechoic areas, hyperechogenic reflections, and clearness of posterior borders. The salivary gland volume and intraglandular power Doppler signal (PDS) were also assessed. A multivariate linear regression analysis was performed to determine the factors associated with SGUS score. Patients with pSS showed a significantly higher SGUS score than controls [median (IQR): 24.5 (13.0) vs 6 (3.75), p<0.001]. An SGUS cut-off of ≥14 had a sensitivity of 80.9% and a specificity of 95.5% for the diagnosis of pSS. There were no significant differences in the measured volumes and PDS between pSS patients and controls. The SGUS score correlated with unstimulated salivary flow rate (USFR), serum rheumatoid factor and IgG. Double seropositivity with anti-Ro/SS-A and anti-La/SS-B (β=6.060, p=0.001) and USFR (β=-1.913, p<0.001) were independently associated with the SGUS score. The SGUS scoring system is a valuable diagnostic method for pSS. Double seropositivity of anti-Ro/SS-A and La/SS-B along with USFR were independent predictive factors for structural damage of the salivary glands.", "Mononuclear cell infiltration of exocrine glands, production of Ro/SSA and La/SSB autoantibodies, along with oral and ocular dryness, are characteristic features of primary Sjögren's syndrome (pSS). Non-SS sicca subjects, an underexplored group in relation to pSS, display similar sicca symptoms, with possible mild signs of inflammation in their salivary glands, yet with no serological detection of autoantibody production. In this study, we investigated inflammatory manifestations in the salivary gland tissue, tear fluid and saliva of non-SS subjects, as compared to pSS patients and healthy individuals. Fifteen non-SS, 10 pSS and 10 healthy subjects were included in the analyses. Histological evaluation of salivary gland biopsies was performed. Liquid chromatography-mass spectrometry (LC-MS) was conducted on tear fluid and stimulated whole saliva, and proteomic biomarker profiles were generated. Extracellular vesicle (EVs) isolation and characterisation from both fluids were also combined with LC-MS. The LC-MS data were analysed for quantitative differences between patient and control groups using Scaffold. Database for Annotation, Visualization and Integrated Discovery (DAVID) and Functional Enrichment Analysis Tool (FunRich) were applied for functional analyses. Histopathological evaluation of salivary gland biopsies showed implications of milder inflammation in non-SS subjects through mononuclear cell infiltration, fibrosis and fatty replacement, as compared to pSS patients. Although unaffected in the non-SS group, upregulation of proinflammatory pathways and proteins involved in ubiquitination (LMO7 and HUWE1) and B cell differentiation (TPD52) were detected in tear fluid of pSS patients. Moreover, overexpression of proteins STOM, ANXA4 and ANXA1, regulating cellular innate and adaptive immunological pathways, were further identified in EVs from tear fluid of pSS patients. Finally, whole saliva and EVs isolated from whole saliva of pSS patients expressed proteins vital for innate MHC class I cellular regulation (NGAL) and T cell activation (CD44). Non-SS sicca subjects may show implications of mild inflammation in their glandular tissue, while their protein profile was strikingly more similar to healthy controls than to pSS patients. Hence, the tear and salivary biomarkers identified could be implemented as potential non-invasive diagnostic tools that may aid in increasing diagnostic accuracy when evaluating non-SS subjects and pSS patients and monitoring disease progression."]
5	1618	5_fm_fibromyalgia_fms_pain	['fm', 'fibromyalgia', 'fms', 'pain', 'fm patients', 'fiq', 'fibromyalgia fm', 'sleep', 'patients fibromyalgia', 'patients fm', 'fatigue', 'depression', 'symptoms', 'fibromyalgia impact', 'impact questionnaire', 'widespread', 'fibromyalgia syndrome', 'questionnaire', 'widespread pain', 'impact']	['fibromyalgia patients', 'patients fibromyalgia', 'fibromyalgia syndrome', 'fibromyalgia', 'women fibromyalgia', 'fibromyalgia impact', 'fibromyalgia fm', 'pain fatigue', 'chronic pain', 'fms patients']	['fibromyalgia', 'fm patients', 'fiq', 'fibromyalgia fm', 'patients fibromyalgia', 'fatigue', 'symptoms', 'fibromyalgia impact', 'fibromyalgia syndrome', 'questionnaire']	['fibromyalgia', 'pain', 'sleep', 'fatigue', 'depression', 'symptoms', 'fibromyalgia impact', 'widespread', 'fibromyalgia syndrome', 'questionnaire']	['Recent evidence suggests that patients with fibromyalgia (FM) have increased oxidative stress, inflammation, endothelial dysfunction and autonomic dysfunction. These factors are also shown to be responsible for increased urinary albumin and protein excretion and deranged circadian blood pressure (BP). However, no study has examined the 24-h urinary albumin excretion (UAE), 24-h urinary protein excretion (UPE) and 24-h ambulatory BP measurements in FM patients. The sociodemographic, laboratory parameters, depressive symptoms, sleep problems and 24-h ambulatory BPs were measured for all patients. Diagnosis of FM was based on the criteria for the classification of FM by the American College of Rheumatology. After diagnosis of FM, these patients underwent to complete the Fibromyalgia Impact Questionnaire (FIQ). In total, 30 patients with FM and 61 patients without FM were included. Among FM patients, the average number of tender points was 13.1 ± 1.57 and the mean FIQ score was 57.9 ± 8.86. The number of tender points did not show any correlation with office and ambulatory BPs. There were also no correlations between the number of tender points, UPE and UAE. The stepwise linear regression did not show any relation between UPE and FM. However, 24-h UAE was independently correlated with office systolic BP (P 0.008) and the presence of FM (P 0.045). The logistic regression analysis revealed no association between FM and non-dipping status. We suggest that circadian blood pressure and UPE are not independently associated with FM. However, UAE was related with the presence of FM. Studies are needed to confirm our findings and to highlight pathophysiologic mechanisms.', 'Fibromyalgia may present with widespread pain and tenderness, fatigue, anxiety, and depression and is associated with a low pain threshold. The etiology of fibromyalgia is yet to be ascertained, although both genetic and environmental factors may play a role in the susceptibility of patients to fibromyalgia. Various genetic variations have been investigated to explain fibromyalgia susceptibility and differences in pain sensitivity, pain threshold, and tolerance. The A118G rs1799971 polymorphism in the opioid receptor μ1 gene (OPRM1) is one of the candidate genes. We hypothesized that the OPRM1 polymorphism may play a role in fibromyalgia susceptibility and impact the pain intensity and pain-related symptoms in fibromyalgia patients. This study comprised of 108 patients with fibromyalgia and 100 healthy controls. Overall, the 118G allele frequency was 16.3 % and was significantly lower in patients with fibromyalgia than in the control group (13.9 and 19 %, respectively). No difference was observed between fibromyalgia patients with and without the A118G allele with regard to the Beck Depression Inventory, widespread pain index, symptom severity, and Fibromyalgia Impact Questionnaire scores. All body parts of patients with fibromyalgia demonstrated lower pressure pain thresholds (PPT) compared to controls. The PPTs were higher in the 118 A/A genotype carrier fibromyalgia patients than in 118*/G carriers; however, the differences were not significant. As the A118G polymorphism frequency was lower in fibromyalgia patients, this polymorphism may exert a protective effect against fibromyalgia in Turkish women. However, the OPRM1 polymorphism does not have a significant effect on pressure pain and fibromyalgia severity.', 'To investigate the reliability and validity of the Spanish version of the 2010 American College of Rheumatology (ACR) Preliminary Diagnostic Criteria for Fibromyalgia (FM) in patients with chronic pain. The 2010 ACR Preliminary Diagnostic Criteria for FM were adapted to a Spanish version following the guidelines of the Rheumatology Spanish Society Study Group of FM. Based on the 1990 ACR classi cation criteria for FM, patients with chronic pain were initially divided into two groups: a FM group and another group of non-FM individuals. Patients from the FM group were evaluated by tender points (TP) examination, Fibromyalgia Impact Questionnaire (FIQ), Widespread Pain Index (WPI), and Symptom Severity Scale (SSS). The non-FM (control) group included patients with rheumatoid arthritis (RA) and osteoarthritis (OA). They were evaluated by WPI and SSS. We included 1,169 patients divided into two groups: FM group (n=803; 777 women and 26 men) and non-FM group (n= 366; 147 patients with RA, and 219 with OA). The median value of TP and FIQ in the FM group was 16 and 74 respectively. The preliminary 2010 ACR criteria were met by 665 (82.8%) FM patients and by 112 (30.6%) patients from the non-FM group (p<0.0001). Statistically signi cant differences in the number of TP (p<0.03), FIQ (p<0.0001), WPI (p<0.0001) and SSS (p<0.0001) were observed when FM patients fulfilling the 2010 ACR criteria were compared with the remaining FM patients who did not fulfill these criteria. Sensitivity of the Spanish version of the 2010 ACR criteria was 85.6% (95%CI: 83.1-88.1), speci city 73.2% (95%CI: 68.4-78), positive predictive value 87.7% (95%CI: 85.3-90.1) and negative predictive value 69.4% (95%CI: 64.5-74.2). Our results indicate that the 2010 ACR Preliminary Diagnostic Criteria for FM may be useful to establish a diagnosis of FM in Spanish individuals with chronic pain.']
6	1430	6_aps_apl_antiphospholipid_thrombosis	['aps', 'apl', 'antiphospholipid', 'thrombosis', 'antiphospholipid syndrome', 'antibodies', 'thrombotic', 'syndrome aps', 'syndrome', 'antiphospholipid antibodies', 'acl', 'igg', 'aps patients', 'gpi', 'paps', 'anticoagulant', 'pregnancy', 'igm', 'venous', 'glycoprotein']	['antiphospholipid antibodies', 'antiphospholipid syndrome', 'antiphospholipid antibody', 'lupus anticoagulant', 'patients antiphospholipid', 'lupus erythematosus', 'anticardiolipin antibodies', 'antiphospholipid', 'systemic lupus', 'primary antiphospholipid']	['antiphospholipid', 'thrombosis', 'antiphospholipid syndrome', 'antibodies', 'syndrome aps', 'antiphospholipid antibodies', 'aps patients', 'paps', 'anticoagulant', 'glycoprotein']	['antiphospholipid', 'thrombosis', 'antiphospholipid syndrome', 'antibodies', 'thrombotic', 'syndrome', 'anticoagulant', 'pregnancy', 'venous', 'glycoprotein']	['Antiphospholipid syndrome (APS) is characterized by thrombosis (venous and arterial) and pregnancy loss in conjunction with the lupus anticoagulant, IgG or IgM anticardiolipin, or IgG or IgM anti-beta2-glycoprotein I. In most series, only a minority of patients with antiphospholipid antibodies develop a clinical manifestation. A cross-sectional study of consecutive patients in the Hopkins Lupus Center was performed. Interviews were done and records were reviewed for the following variables: gender, ethnicity, hypertension, triglycerides, cholesterol, smoking, diabetes mellitus, homocysteine, cancer, hepatitis C, hormone replacement therapy/oral contraceptives, hereditary thrombophilia, anticardiolipin antibodies IgG, IgM and IgA, and lupus anticoagulant (LAC). Our aim was to identify risk factors associated with thrombosis and pregnancy loss in patients with antiphospholipid antibodies. A total of 122 patients (84% female, 74% Caucasian) were studied. Patients were divided into 3 groups: primary APS, APS associated with systemic lupus erythematosus, and patients with systemic lupus erythematosus (SLE) with antiphospholipid antibodies but no thrombosis or pregnancy loss. Venous thrombosis was associated with high triglycerides (p=0.001), hereditary thrombophilia (p=0.02), anticardiolipin antibodies IgG>40 (p=0.04), and LAC (p=0.012). Hypertriglyceridemia was associated with a 6.4-fold increase, hereditary thrombophilia with a 7.3-fold increase, and anticardiolipin IgG>40 GPL with a 2.8-fold increase in the risk of venous thrombosis. Arterial thrombosis was associated with hypertension (p=0.008) and elevated homocysteine (p=0.044). Hypertension was associated with a 2.4-fold increase in the risk of arterial thrombosis. No correlations were found for pregnancy loss. The frequency of thrombosis and pregnancy loss is greater in APS associated with SLE than in primary APS. Risk factors differ for venous and arterial thrombosis in APS. Treatment of hypertension may be the most important intervention to reduce arterial thrombosis. Elevated triglycerides are a major associate of venous thrombosis, but the benefit of treatment is not known. Hereditary thrombophilia is an associate of venous but not arterial thrombosis, making it cost-effective to investigate only in venous thrombosis.', 'Despite expansion in the 2006 Sydney antiphospholipid syndrome (APS) classification criteria to include IgG/IgM anti-β2-glycoprotein (aβ2GPI) antibodies in addition to IgG/IgM anti-cardiolipin antibodies (aCL) and lupus anticoagulant (LAC), some individuals with clinical features of APS remain seronegative (seronegative APS or SNAPS) and are at risk of recurrent thrombosis and pregnancy morbidities. Our aim was to assess the value of \\non-criteria\\" aPL antibodies to detect these SNAPS patients. One hundred ninety-two APS patients, 90 SNAPS patients, 193 autoimmune disease controls, and 120 healthy controls were evaluated. Ten antiphospholipid antibodies (aPLs) were tested using commercial kits, including 5 non-criteria aPLs: anti-phosphatidylserine/prothrombin antibodies (aPS/PT) IgG/IgM, aCL IgA, aβ2GPI IgA, and anti-β2GPI Domain 1 (aβ2GPI-D1) IgG. Up to 60.9% of the SNAPS and 93.5% of APS patients were detected by at least one non-criteria aPL. aPS/PT IgG had the highest Youden index in classifying APS and SNAPS from controls. aPS/PT IgG and aβ2GPI Domain 1 IgG seem to be the most significant risk factors for thrombotic events and pregnancy morbidity, respectively. aPS/PT IgG/IgM and aβ2GPI-D1 IgG were detected in some SNAPS patients, while IgA isotypes of aCL/aβ2GPI tended to appear together with other biomarkers. The combined analysis showed enhanced diagnostic performance with the inclusion of non-criteria aPLs. Recognition of SNAPS patients is critical for clinical management and prevention of potential thrombotic and obstetric adverse events. The non-criteria antiphospholipid antibodies help to identify a considerable portion (60.9%) of these patients who otherwise may remain untreated and at clinical risk."', "Antiphospholipid syndrome (APS) is a clinical disorder characterised by thrombosis and/or pregnancy morbidity in the persistence of antiphospholipid (aPL) antibodies that are pathogenic and have pro-coagulant activities. Thrombosis in APS tends to recur and require prophylaxis; however, the stereotypical treatment for APS patients is inadequate and stratification of the thrombotic risks is important as aPL are prevalently observed in various diseases or elderly population. It is previously known that the multiple positive aPL or high titre aPL correlate to thrombotic events. To progress the stratification of thrombotic risks in APS patients and to quantitatively analyse those risks, antiphospholipid score (aPL-S) and the Global Anti-phospholipid Syndrome Score (GAPSS) were defined. These scores were raised from the large patient cohort data and either aPL profile classified in detail (aPL-S) or simplified aPL profile with classical thrombotic risk factors (GAPSS) was put into a scoring system. Both the aPL-S and GAPSS have shown a degree of accuracy in identifying high-risk APS patients, especially those at a high risk of thrombosis. However, there are several areas requiring improvement, or at least that clinicians should be aware of, before these instruments are applied in clinical practice. One such issue is standardisation of the aPL tests, including general testing of phosphatidylserine-dependent antiprothrombin antibodies (aPS/PT). Additionally, clinicians may need to be aware of the patient's medical history, particularly with respect to the incidence of SLE, which influences the cutoff value for identifying high-risk patients."]
7	1155	7_bd_behçet_behçet disease_bd patients	['bd', 'behçet', 'behçet disease', 'bd patients', 'disease bd', 'bs', 'patients bd', 'involvement', 'genital', 'disease', 'behcet', 'thrombosis', 'ocular', 'ulcers', 'behçet syndrome', 'vascular', 'patients behçet', 'oral', 'behcet disease', 'manifestations']	['behçet disease', 'behcet disease', 'behçet syndrome', 'patients behçet', 'behcet', 'behçet', 'vasculitis', 'bd patients', 'disease bd', 'patients bd']	['behçet', 'behçet disease', 'bd patients', 'disease bd', 'patients bd', 'thrombosis', 'ulcers', 'behçet syndrome', 'patients behçet', 'behcet disease']	['behçet', 'involvement', 'genital', 'disease', 'thrombosis', 'ocular', 'ulcers', 'vascular', 'oral', 'manifestations']	["Behçet's disease (BD) is a systemic vasculitis. Although its clinical characteristics are well defined, the etiology and immune pathogenesis are not clear yet. Neutrophilic vasculitis, which is a consequence of immunological events, is suggested as the underlying pathophysiological mechanism. Adenosine deaminase (ADA) is a non-specific marker of T-lymphocyte activation. A total of 75 patients with BD (45 women and 30 men) and 25 age-matched and gender-matched healthy control volunteers (13 women and 12 men) were included in this study. BD patients were divided into three groups according to their clinical findings: inactive BD patients (group 1, n=25); active BD patients under colchicine treatment (group 2, n=25); and active BD patients without colchicine treatment (group 3, n=25). Plasma ADA (p-ADA) levels of all BD patients and the control group were measured and compared. The relationship between p-ADA levels and disease activity, erythrocyte sedimentation rate (ESR) and C-reactive protein (CRP) levels was evaluated and correlated. Patients with BD had significantly higher p-ADA levels (20.6+/-6.3 U/l) than control subjects (12.8+/-1.8 U/l; P<0.001). The p-ADA levels of patients with active BD were significantly (for each, P<0.05) higher than those of inactive BD patients or controls. On the other hand, the difference was not significant (P>0.05) between active patients with or without colchicine use. In addition, there were significantly positive correlations between p-ADA, ESR and CRP levels in patients with BD (for each, P<0.05). However, disease duration or haemoglobin levels were not relevant. ADA level may be a valuable and supportive indicator of disease activity and is not affected by colchicine therapy in BD.", "Behcet's disease (BD) is an inflammatory disorder of unknown cause, associated with vasculitis. Arterial or venous thrombosis occurs in about 25% of BD patients. Familial Mediterranean fever (FMF) is another inflammatory disorder, which stems from mutations in the FMF gene (MEFV) and shares a number of features with BD. MEFV analysis in patients with BD suggests that mutated MEFV may act as a susceptibility gene in BD. We studied the rate and the clinical correlates of MEFV mutations in Israeli BD patients. Included were 54 BD patients who satisfied the International Study Group criteria for BD. All BD patients were genotyped using polymerase chain reaction (PCR) and restriction enzyme analysis for the three most common MEFV mutations (M694V, V726A, and E148Q). The association between BD manifestations and MEFV alleles was analysed. Twenty-one BD patients were found to carry a single MEFV mutation and three additional patients were compound heterozygotes, a frequency significantly higher than that expected for ethnically matched healthy individuals. There were no statistically significant differences between carriers and non-carriers with respect to gender, frequency of HLA B5 antigen, cutaneous lesions, joint disease, and severity score. However, carriers did experience thrombosis more often [54% vs. 17%, p<0.005, odds ratio (OR) = 6.9, 95% confidence interval (CI) 1.75-26.9] and uveitis less often (20% vs. 40%, p<0.05, OR = 0.2, 95% CI 0.04-0.92). MEFV appears to be a susceptibility and modifier gene in BD.", "This study aims to determine the incidence of fibromyalgia (FM) in female patients with Behçet's disease (BD) and to investigate whether disease activity changes in the presence of FM in female patients with BD. This cross-sectional study included 72 female patients with BD (mean age 39.7±10.5 years; range, 22 to 74 years) between June 2018 and February 2019. The frequency of FM was evaluated according to the American College of Rheumatology alternative criteria. Active clinical features and BD activity were evaluated with the Behçet's disease activity form (BDCAF). The prevalence of FM was 29.2% in the BD patients. BD clinical activity index, patients' perceptions of disease activity and clinicians' overall perceptions of disease activity scores were significantly higher in BD patients with FM (p=0.003, p<0.001 and p=0.025, respectively). The active clinical features of BD were not different between the groups except for genital ulcer. The prevalence of active genital ulcers was higher in BD patients with FM than in BD patients without FM (38.1% vs. 13.7%, respectively). Disease activity is higher in female BD patients with FM than those without FM. High disease activity in female BD patients with FM may be associated with the presence of genital ulcers."]
8	1064	8_lumbar_fusion_disc_spinal	['lumbar', 'fusion', 'disc', 'spinal', 'surgery', 'scoliosis', 'screw', 'cervical', 'spine', 'pedicle', 'cage', 'postoperative', 'sagittal', 'group', 'angle', 'stenosis', 'surgical', 'odi', 'posterior', 'l5']	['lumbar spine', 'lumbar spinal', 'spinal stenosis', 'lumbar disc', 'lumbar interbody', 'idiopathic scoliosis', 'spondylolisthesis', 'lumbar', 'spinal', 'scoliosis']	['lumbar', 'fusion', 'disc', 'spinal', 'scoliosis', 'cervical', 'postoperative', 'sagittal', 'stenosis', 'surgical']	['lumbar', 'fusion', 'disc', 'spinal', 'surgery', 'scoliosis', 'screw', 'cervical', 'spine', 'pedicle']	["Comparatively little is known about the relation between the sagittal vertical axis and clinical outcome in cases of degenerative lumbar spondylolisthesis. The objective of this study was to determine whether lumbar sagittal balance affects clinical outcomes after posterior interbody fusion. This series suggests that consideration of sagittal balance during posterior interbody fusion for degenerative spondylolisthesis can yield high levels of patient satisfaction and restore spinal balance A retrospective study of clinical outcomes and a radiological review was performed on 18 patients with one or two level degenerative spondylolisthesis. Patients were divided into two groups: the patients without improvement in pelvic tilt, postoperatively (Group A; n=10) and the patients with improvement in pelvic tilt postoperatively (Group B; n=8). Pre- and postoperative clinical outcome surveys were administered to determine Visual Analogue Pain Scores (VAS) and Oswestry disability index (ODI). In addition, we evaluated full spine radiographic films for pelvic tilt (PT), sacral slope (SS), pelvic incidence (PI), thoracic kyphosis (TK), lumbar lordosis (LL), sacrofemoral distance (SFD), and sacro C7 plumb line distance (SC7D) RESULTS: All 18 patients underwent surgery principally for the relief of radicular leg pain and back pain. In groups A and B, mean preoperative VAS were 6.85 and 6.81, respectively, and these improved to 3.20 and 1.63 at last follow-up. Mean preoperative ODI were 43.2 and 50.4, respectively, and these improved to 23.6 and 18.9 at last follow-up. In spinopelvic parameters, no significant difference was found between preoperative and follow up variables except PT in Group A. However, significant difference was found between the preoperative and follows up values of PT, SS, TK, LL, and SFD/SC7D in Group B. Between parameters of group A and B, there is borderline significance on preoperative PT, preoperative LL and last follow up SS.Correlation analysis revealed the VAS improvements in Group A were significantly related to postoperative lumbar lordosis (Pearson's coefficient=-0.829; p=0.003). Similarly, ODI improvements were also associated with postoperative lumbar lordosis (Pearson's coefficient=-0.700; p=0.024). However, in Group B, VAS and ODI improvements were not found to be related to postoperative lumbar lordosis and to spinopelvic parameters. In the current series, patients improving PT after fusion were found to achieve good clinical outcomes in degenerative spondylolisthesis. Overall, our findings show that it is important to quantify sagittal spinopelvic parameters and promote sagittal balance when performing lumbar fusion for degenerative spondylolisthesis.", 'To investigate the effect of interlaminar Coflex stabilization (ICS) at various segments in the topping-off procedure on local and global spinal sagittal alignment. Eighty-nine consecutive patients with degenerative lumbar spinal stenosis (DLSS) who underwent ICS and transforaminal lumbar interbody fusion (TLIF) were retrospectively reviewed. They were divided into Group A (L4-L5 ICS\u2009+\u2009L5-S1 TLIF), Group B (L3-L4 ICS\u2009+\u2009L4-S1 TLIF), and Group C (L2-L3 ICS\u2009+\u2009L3-S1 TLIF) according to their fusion levels. The measured local sagittal parameters included the implanted segmental angle (ISA), intervertebral disc angle (IDA), intervertebral foreman height (IFH), and disc height. The assessed global sagittal parameters included thoracic kyphosis, lumbar lordosis (LL), the fused segment angle (FSA), the sacral slope, the pelvic tilt, pelvic incidence, and the sagittal vertical axis. The Oswestry Disability Index (ODI) and visual analog scales (VAS) were recorded to evaluate the clinical outcomes. Regarding the local alignment parameters, the ISA and IDA decreased immediately after surgery in Groups A and B, followed by an increase at the last follow-up (all, P\u2009<\u20090.05). Conversely, the IFH of Groups A and B first increased after surgery and then decreased to approximately the original value (all, P\u2009<\u20090.05). No significant differences were evident between the local sagittal parameters at different time points in Group C. Regarding the global sagittal profiles, the LL and FSA exhibited a significant postoperative increase (both at P\u2009<\u20090.05) in all the groups. All three groups displayed significant improvements in the ODI, VAS-back pain, and VAS-leg pain. Furthermore, 4.5% (4/89) of the patients exhibited radiographic adjacent segment degeneration (ASD) at the last follow-up. ICS during topping-off surgery led to a temporary loss of local lordosis, especially in the lower lumbar segment, while the intervertebral space realigned after middle-term follow-up. The topping-off procedure with ICS is a feasible and promising surgical option of DLSS since it reduces fusion levels and prevents ASD development.', 'This is a retrospective study. The aim of the study was to evaluate the efficacy of self-anchored lateral lumbar interbody fusion (SA-LLIF) in lumbar degenerative diseases. Forty-eight patients with lumbar degenerative disease between January 2019 and June 2020 were enrolled in this study. All patients complained of low back and leg pain, which were aggravated during standing activities and alleviated or disappeared during lying. After general anesthesia, the patient was placed in the right decubitus position. The anterior edge of the psoas major muscle was exposed through an oblique incision of approximately 6\xa0cm, using an extraperitoneal approach. The psoas major muscle was then properly retracted dorsally to expose the disc. After discectomy, a suitable cage filled with autogenous bone graft from the ilium was implanted. Two anchoring plates were inserted separately into the caudal and cranial vertebral bodies to lock the cage. Clinical efficacy was evaluated using the visual analog scale (VAS) and Oswestry Disability Index (ODI). Lumbar lordosis, intervertebral disc height, spondylolisthesis rate, cage subsidence and fusion rate were also recorded. A total of 48 patients were enrolled in this study, including 20 males and 28 females, aged 61.4\u2009±\u20097.3 (range 49-78) years old. Surgery was successfully performed in all patients. Lumbar stenosis and instability were observed in 22 cases, disc degenerative disease in eight cases, degenerative spondylolisthesis in nine cases, degenerative scoliosis in six cases, and postoperative revision in three cases. In addition, five patients were diagnosed with osteoporosis. The index levels included L2-3 in three patients, L3-4 in 13 patients, L4-5 in 23 patients, L2-4 in three patients, and L3-5 in six patients. The operation time was 81.1\u2009±\u20096.4 (range 65-102) min. Intraoperative blood loss was 39.9\u2009±\u20098.5 (range 15-72) mL. No severe complications occurred, such as nerve or blood vessel injuries. The patients were followed up for 11.7\u2009±\u20092.3 (range 4-18) months. At the last follow-up, the VAS decreased from 6.2\u2009±\u20092.3 to 1.7\u2009±\u20091.1, and the ODI decreased from 48.4% ± 11.2% to\xa010.9% ± 5.5%. Radiography showed satisfactory postoperative spine alignment. No cage displacement was found, but cage subsidence 2-3\xa0mm was found in five patients without obvious symptoms, except transient low back pain in an obese patient. The lumbar lordosis recovered from 36.8° ± 7.9° to 47.7° ± 6.8°, and intervertebral disc height recovered from 8.2\u2009±\u20092.0\xa0mm to 11.4\u2009±\u20092.5\xa0mm. The spondylolisthesis rate decreased from 19.9% ± 4.9% to\xa09.4% ± 3.2%. The difference between preoperative and last follow-up was statistically significant (P<0.05). SA-LLIF can provide immediate stability and good results for lumbar degenerative diseases with a standalone anchored cage without posterior internal fixation.']
9	989	9_cardiovascular_cvd_ra_cv	['cardiovascular', 'cvd', 'ra', 'cv', 'risk', 'ra patients', 'atherosclerosis', 'cholesterol', 'carotid', 'cardiovascular risk', 'cv risk', 'patients ra', 'risk factors', 'hdl', 'cardiovascular disease', 'lipid', 'cvd risk', 'rheumatoid', 'rheumatoid arthritis', 'factors']	['rheumatoid arthritis', 'patients rheumatoid', 'rheumatoid', 'atherosclerosis', 'risk cardiovascular', 'atherosclerotic', 'cardiovascular risk', 'arthritis ra', 'cardiovascular disease', 'arthritis']	['ra patients', 'atherosclerosis', 'cholesterol', 'carotid', 'cardiovascular risk', 'risk factors', 'cardiovascular disease', 'cvd risk', 'rheumatoid', 'rheumatoid arthritis']	['cardiovascular', 'risk', 'atherosclerosis', 'cholesterol', 'carotid', 'cardiovascular risk', 'cardiovascular disease', 'lipid', 'rheumatoid', 'rheumatoid arthritis']	['To compare the frequency of traditional cardiovascular (CV) risk factors in rheumatoid arthritis (RA) compared to non-RA subjects, and examine their impact on the risk of developing selected CV events (myocardial infarction (MI), heart failure (HF) and CV death) in these two groups. We examined a population-based incidence cohort of subjects with RA (defined according to the 1987 American College of Rheumatology criteria), and an age- and sex-matched non-RA cohort. All subjects were followed longitudinally through their complete community medical records, until death, migration, or 1 January 2001. Clinical CV risk factors and outcomes were defined using validated criteria. The chi2 test was used to compare the frequency of each CV risk factor at baseline. Person-years methods were used to estimate the rate of occurrence of each CV risk factor during follow-up. Cox models were used to examine the influence of CV risk factors on the development of CV outcomes. A total of 603 RA and 603 non-RA subjects (73% female; mean age 58 years) were followed for a mean of 15 and 17 years (total: 8842 and 10,101 person-years), respectively. At baseline, RA subjects were significantly more likely to be former or current smokers when compared to non-RA subjects (p<0.001). Male gender, smoking, and personal cardiac history had weaker associations with CV events among RA subjects, compared to non-RA subjects. There was no significant difference between RA and non-RA subjects in the risk imparted with respect to the other CV risk factors (ie, family cardiac history, hypertension, dyslipidaemia, body mass index, or diabetes mellitus). While some traditional CV risk factors imparted similar risk among RA compared with non-RA subjects, others (ie, male gender, smoking and personal cardiac history) imparted significantly less risk for the development of CV disease. These differences in the overall impact of traditional CV risk factors suggest that strategies to prevent CV disease and mortality focused solely on controlling traditional CV risk factors may be relatively less beneficial in RA subjects than in the general population. Further research is needed to determine optimal approaches to reducing CV morbidity and mortality in persons with RA.', 'Primary objectives estimated prevalence of traditional cardiovascular disease (CVD) risk factors and compared different CVD risk prediction algorithms in an Indian rheumatoid arthritis (RA) population. Secondary objectives evaluated associations between carotid intima-media thickness (CIMT) and subclinical atherosclerosis (SCA) with CVD risk factors and CVD risk scores. The presence of CVD risk factors were recorded, and 10-year CVD risk was predicted using Framingham risk scoring (FRS) using lipids (FRS-Lipids), FRS using body mass index (FRS-BMI), QRISK-2, SCORE, and the algorithm recommended by ACC/AHA (ASCVD). CIMT was measured on the far-wall of the common carotid artery. Subclinical atherosclerosis was defined as CIMT\u2009>\u20090.9\xa0mm or the presence of carotid plaque. A total of 332 patents were enrolled, 12% had diabetes mellitus, 21.4% hypertension, and 6.9% were current/past smokers. Proportions of RA with predicted 10-year CVD risk\u2009>\u200910% varied from 16.2 to 41.9% between scores. Highest magnitude of risk was predicted by FRS-BMI. Agreement between scores in predicting risk was moderate in general. Mean CIMT was 0.70\u2009±\u20090.15\xa0mm. Age, male sex, and extra-articular manifestations associated with greater CIMT. All risk scores except SCORE moderately correlated with CIMT. About one-seventh had SCA defined as CIMT\u2009>\u20090.9\xa0mm or the presence of carotid plaques, associated with increasing age, male gender, or higher ratio of total cholesterol to high-density lipoprotein cholesterol. ASCVD and QRISK-2 scores had maximum area under curve for distinguishing SCA. Individual CVD risk scores predict 10-year CVD risk differently in Indian patients with RA, and require validation for predicting hard end points (CVD events, mortality). Key Points • Diabetes mellitus and hypertension are the most prevalent cardiovascular disease risk factors in Indian patients with RA. • Individual cardiovascular risk prediction scores predict risk differently in Indian patients with RA, highest risk being predicted by the FRS-BMI. • Carotid intima-media thickness in RA associated with increasing age, male sex and extra-articular manifestations. • 14% RA had subclinical atherosclerosis, associated with increasing age, male sex, and higher total cholesterol to HDL-C ratio, best distinguished by ASCVD and QRISK-2 scores.', 'Patients with rheumatoid arthritis (RA) have increased morbidity and mortality due to cardiovascular (CV) comorbidities. The association of CV diseases (CVD) and traditional CV risk factors has been debated, depending on patient and RA characteristics. This study aimed to find the prevalence of CVD and CV risk factors in patients with RA. A multi-center cross-sectional study was performed on RA patients using the BioSTAR (Biological and Targeted Synthetic Disease-Modifying Antirheumatic Drugs Registry) in September 2022. Socio-demographic, clinical, and follow-up data were collected. Myocardial infarction, ischemic heart disease, peripheral vascular disorders, congestive heart failure, ischemic stroke, and transient ischemic attack were regarded as major adverse cardiovascular events (MACEs). CVD was defined as the presence of at least one clinical situation of MACE. Group 1 and Group 2 included patients with and without CVD. Prevalence rates of CVD and traditional CV risk factors were the primary outcomes. Secondary outcomes were the differences in the clinical characteristics between patients with and without CVD. An analysis of 724 patients with a mean age of 55.1\u2009±\u200912.8\xa0years diagnosed with RA was conducted. There was a female preponderance (79.6%). The prevalence rate of CVD was 4.6% (n\u2009=\u200933). The frequencies of the diseases in the MACE category were ischemic heart disease in 27, congestive heart failure in five, peripheral vascular disorders in three, and cerebrovascular events in three patients. The patients with CVD (Group 1) were significantly male, older, and had higher BMI (p\u2009=\u20090.027, p\u2009<\u20090.001, and p\u2009=\u20090.041). Obesity (33.4%) and hypertension (27.2%) were the two CV risk factors most frequently. Male sex (HR\u2009=\u20097.818, 95% CI 3.030-20.173, p\u2009<\u20090.001) and hypertension (HR\u2009=\u20094.570, 95% CI 1.567-13.328, p\u2009=\u20090.005) were the independent risk factors for CVD. The prevalence of CVD in RA patients was 4.6%. Some common risk factors for CVD in the general population, including male sex, older age, and hypertension, were evident in RA patients. Male sex and hypertension were the independent risk factors for developing CVD in patients with RA.']
10	899	10_osteoporosis_fracture_bmd_fractures	['osteoporosis', 'fracture', 'bmd', 'fractures', 'bone', 'women', 'bone mineral', 'mineral', 'density', 'vertebral', 'osteoporotic', 'mineral density', 'fracture risk', 'postmenopausal', 'risk', 'men', 'postmenopausal women', 'hip', 'frax', 'bisphosphonates']	['women osteoporosis', 'osteoporotic fractures', 'postmenopausal osteoporosis', 'osteoporotic fracture', 'treatment osteoporosis', 'osteoporosis', 'osteoporosis treatment', 'osteoporotic', 'bone health', 'bone density']	['osteoporosis', 'bmd', 'fractures', 'bone mineral', 'vertebral', 'osteoporotic', 'fracture risk', 'postmenopausal women', 'frax', 'bisphosphonates']	['osteoporosis', 'fracture', 'fractures', 'bone', 'women', 'mineral', 'density', 'vertebral', 'osteoporotic', 'fracture risk']	['Osteoporosis in men contributes to significant morbidity and mortality. Hip fractures in men are associated with greater mortality compared with women, with a mortality rate of up to 37.5% within a year following the fracture. Its timely diagnosis and treatment are therefore essential. However, despite one-third of all hip fractures worldwide occurring in men, osteoporosis in men remains an immensely under-recognized and undertreated public health problem. Bisphosphonates are well studied first-line treatments for postmenopausal women with osteoporosis and have been shown to reduce fragility fractures at all clinically important sites (vertebral, nonvertebral, hip and wrist). However, the majority of studies of oral or intravenous bisphosphonate therapy in men with osteoporosis report effects on surrogate markers, including bone mineral density (BMD) and biochemical bone turnover markers, rather than on fragility fractures. Oral or intravenous bisphosphonate therapy increases spinal, total hip and femoral neck BMD compared with placebo in men with osteoporosis. Both bone resorption and bone formation markers are decreased following bisphosphonate therapy, with the onset of the decrease in bone formation markers being delayed. In a study of intravenous zoledronic acid given to older men and women following a hip fracture, any clinical vertebral and nonvertebral fractures were all reduced compared with placebo infusions. In addition, mortality was reduced in patients who received zoledronic acid. Recent studies in men with osteoporosis have increasingly reported reductions in incident vertebral fractures with oral or intravenous bisphosphonate therapy, although all studies have been underpowered to detect effects on nonvertebral and hip fracture outcomes. Bisphosphonates have a role as monotherapy, as consolidative therapy after a course of teriparatide therapy, or in combination with testosterone replacement in men with hypogonadism and osteoporosis. Bisphosphonate therapy is validated and important in the treatment of osteoporosis in men.', 'To analyse whether bone mineral density (BMD) assessment is required in postmenopausal women presenting with low trauma vertebral fracture. Women with vertebral fracture diagnosed over a 10 year period were recruited from our database. The following were excluded: (a) patients with high energy trauma; (b) patients with malignancies; (c) patients with a metabolic bone disease other than osteoporosis. All postmenopausal women were included in whom BMD had been evaluated at both the lumbar spine and femoral neck by dual energy x ray absorptiometry during the six months after the diagnosis. Patients with a potential cause of osteoporosis other than age and menopause were not considered. A total of 215 patients were identified. The mean (SD) age of the patients was 65.9 (6.9) years. BMD at the lumbar spine was 0.725 (0.128) g/cm(2) and the T score was -2.94 (1.22); BMD at the femoral neck was 0.598 (0.095) g/cm(2) and the T score was -2.22 (0.89). The BMD of the patients was significantly lower than that of the general population at both the lumbar spine and femoral neck. When the lowest value of the two analysed zones was considered, six patients (3%) showed a normal BMD, 51 (23.5%) osteopenia, and 158 (73.5%) osteoporosis. The prevalence of osteoporosis at the femoral neck increased with age; it was 25% in patients under 60, 35% in patients aged 60-70, and 60% in patients over 70. These results indicate that bone densitometry is not required in postmenopausal women with clinically diagnosed vertebral fractures if it is performed only to confirm the existence of a low BMD.', 'Bone mineral density is a major risk factor of fracture. Its measurement is reimbursed by French national health insurance according to clinical criteria. In this multicentre cross-sectional observational study, we estimated the proportion of postmenopausal women with osteoporosis among those referred for a bone mineral density measurement. Risk factors for osteoporosis and therapeutic recommendations were described. Six hundred and forty-six postmenopausal women were evaluated. Osteoporosis was diagnosed in 57.6%, osteopenia in 38.7% and a normal bone mineral density in 3.7%. The main risk factors for fracture were personal history of fracture (40%), family fracture (23%), smoking (15%) and glucocorticoids use (15%). Anti-osteoporosis drug was recommended for 93% of women with osteoporosis and for 45% of women with osteopenia. A logistic regression analysis showed that a T-score=-2.5 was the most important factor related to the treatment decision-making. Cluster analysis identified five types of women with different combinations of fracture risk factors. The percentage of postmenopausal women -96.3% - referred for bone mineral density and for whom a treatment could be recommended had osteoporosis or osteopenia. In spite of recommendations, the physician therapeutic decision-making was mainly based on the bone mineral density result.']
11	748	11_ccp_anti ccp_citrullinated_rf	['ccp', 'anti ccp', 'citrullinated', 'rf', 'anti', 'acpa', 'antibodies', 'ra', 'ccp antibodies', 'ccp2', 'carp', 'anti carp', 'positive', 'igm', 'peptide', 'rheumatoid', 'anti ccp2', 'igg', 'mcv', 'citrullinated peptide']	['rheumatoid arthritis', 'rheumatoid factor', 'rheumatoid', 'ccp antibodies', 'ccp antibody', 'arthritis ra', 'autoantibodies', 'citrullinated peptide', 'arthritis', 'citrullinated peptides']	['ccp', 'acpa', 'antibodies', 'ccp antibodies', 'carp', 'peptide', 'rheumatoid', 'anti ccp2', 'igg', 'citrullinated peptide']	['anti', 'antibodies', 'positive', 'peptide', 'rheumatoid', 'cyclic', 'peptides', 'arthritis', 'rheumatoid factor', 'antibody']	['To investigate the prevalence of anti-carbamylated protein antibodies (anti-CarP) in the healthy first-degree relatives (HFDRs) of patients with rheumatoid arthritis (RA). We enrolled 141 HFDRs of 63 patients with RA diagnosed accordingly to the 2010 ACR/EULAR criteria. Fifty-six normal healthy subjects (NHS), sex- and age-matched, served as controls. Anti-CarP IgG, anti-cyclic citrullinated peptide antibody (anti-CCP) IgG and rheumatoid factors (RF) isotypes (IgG, IgA, IgM) were assessed by solid-phase ELISA. Anti-CarP were detectable in 13 HFDRs (9.2%), anti-CCP in 9 (6.3%), IgG-RF in 10 (7%), IgA-RF in 17 (12%), and IgM-RF in 13 (9.2%) HFDRs. Twenty-nine (46%) RA patients were positive for anti-CarP, 31 (49.2%) for anti-CCP, and 34 (53.9%) for RF. One NHS (1.7%) resulted positive for anti-CarP, none for anti-CCP and RF. Anti-CarP showed significantly higher serum levels in RA and HFDRs than in NHS (p<0.0001 and p=0.0012, respectively). A significant correlation between anti-CCP and RF were found among RA patients (p=0.0002), whereas no correlations were reported between autoantibodies tested in the HFDRs. Anti-CarP can be found in the sera of HFDRs of RA patients and their prevalence is significantly higher than in NHS. No correlation of anti-CarP with anti-CCP and RF antibodies in RA HFDRs was found.', 'Anti-cyclic citrullinated peptide (anti-CCP) antibodies have been of diagnostic value in Northern European Caucasian patients with rheumatoid arthritis (RA). In these populations, anti-CCP antibodies are associated with the HLA-DRB1 shared epitope. We assessed the diagnostic value of anti-CCP antibodies in Greek patients with RA where the HLA shared epitope was reported in a minority of patients. Using an enzyme-linked immunosorbent assay (ELISA) (CCP2) kit, we tested anti-CCP antibodies in serum samples from 155 Greek patients with RA, 178 patients with other rheumatic diseases, and 100 blood donors. We also determined rheumatoid factor (RF) and compared it to anti-CCP antibodies for area under the curve (AUC), sensitivity, specificity and likelihood ratios. Sensitivity of anti-CCP2 antibodies and RF for RA was 63.2% and 59.1%, and specificity was 95.0% and 91.2%, respectively. When considered simultaneously, the AUC for anti-CCP antibodies was 0.90 with 95% CI of 0.87 to 0.93 and the AUC for RF was 0.71 with 95% CI of 0.64 to 0.77. The presence of both antibodies increased specificity to 98.2%. Anti-CCP antibodies were positive in 34.9% of RF-negative RA patients. Anti-CCP antibodies showed a correlation with the radiographic joint damage. Anti-CCP-positive RA patients had increased the swollen joint count and serum CRP concentration compared to anti-CCP-negative RA patients (Mann-Whitney U test, p = 0.01, and p < 0.001, respectively). However, no correlation was found between anti-CCP antibodies and DAS28 score (r = 0.13, p = 0.12). In Greek patients with RA, anti-CCP2 antibodies exhibit a better diagnostic value than RF and a correlation with radiological joint damage and therefore are useful in everyday rheumatology practice.', 'Our aim is to assess the prevalence and associated clinical features of anti-CCP (cyclic citrullinated peptide) antibodies for RF (rheumatoid factor)-positive and RF-negative rheumatoid arthritis (RA) and psoriatic arthritis (PsA). In a prospective, cross-sectional, multi-centre study, we determined the titres of anti-CCP antibodies in 208 RA patients (129 RF-positive, 79 RF-negative), 56 PsA patients and 39 healthy controls (HC). Clinical parameters including disease activity (disease activity score 28-DAS28), physical disability (health assessment questionnaire-HAQ), functional capacity (functional class) and radiological erosions were investigated in patients with RA. In PsA patients, clinical and radiological features were determined. Anti-CCP2 antibodies were measured using a second-generation anti-CCP enzyme-linked immunosorbent assay (Euro-Diagnostica, Netherlands). One-hundred four of 129 RF-positive RA (81%), 16 of 79 RF-negative RA (20%), seven of 56 PsA patients (12.5%) and none of the HC had anti-CCP antibodies. RA patients with anti-CCP antibodies had significantly higher disease activity, greater loss of function and more frequent erosive disease than anti-CCP antibody-negative group. In subgroup analysis, anti-CCP antibodies in RF-negative patients were also associated with erosive disease. All PsA patients with anti-CCP antibodies had symmetric arthritis with higher number of swollen joints. The prevalence of anti-CCP antibodies in RF-positive RA patients was significantly higher than in RF-negative RA and PsA patients. Anti-CCP antibodies were also associated with erosive disease in RF-negative RA patients. Both anti-CCP and RF tests were negative in 30% of the patients. Anti-CCP positivity was a frequent finding in PsA and associated with symmetrical polyarthritis.']
12	714	12_cells_sle_ln_lupus	['cells', 'sle', 'ln', 'lupus', 'cell', 'il', 'cd4', 'sle patients', 'mice', 'nephritis', 'renal', 'expression', 'systemic lupus', 'lupus erythematosus', 'erythematosus', 'urinary', 'lupus nephritis', 'active', 'levels', 'erythematosus sle']	['lupus erythematosus', 'lupus nephritis', 'systemic lupus', 'lupus', 'sle disease', 'sle patients', 'erythematosus sle', 'autoimmune', 'active sle', 'autoimmunity']	['cells', 'sle', 'lupus', 'cd4', 'sle patients', 'renal', 'systemic lupus', 'lupus erythematosus', 'lupus nephritis', 'erythematosus sle']	['cells', 'lupus', 'cell', 'mice', 'nephritis', 'renal', 'expression', 'systemic lupus', 'lupus erythematosus', 'erythematosus']	['Interleukin (IL)-17 is a proinflammatory cytokine that is produced largely by a unique CD4(+) T-helper (Th) subset called Th17 cells. The development of Th17 cells is suppressed by interferon (IFN)-gamma produced by Th1 cells, suggesting cross-regulation between Th17 and Th1 cells. Thus, this study analyzed the balance of CD4+ Th17 and Th1 cell responses in peripheral blood from patients with systemic lupus erythematosus (SLE) and healthy subjects. Twenty-five adult patients with SLE and 26 healthy subjects matched for gender and age (+/- 2 years) were recruited. Peripheral blood mononuclear cells (PBMCs) from patients and healthy subjects were stimulated for 4 h ex vivo with phorbol myristate acetate (PMA) and ionomycin. The frequency of CD4(+) T cells producing IL-17 and/or IFN-gamma was measured by using flow cytometry. Expression of Th17-associated chemokine receptors CCR4 and CCR6 on CD4(+) T cells as well as plasma levels of Th17-polarizing cytokines were assessed. Disease activity was evaluated by the SLE disease activity index score (SLEDAI). Unpaired t test and Pearson correlation were used for statistical analyses. Patients with SLE had an increased frequency of CD4(+)IL-17(+) T cells compared with healthy subjects. However, the frequency of CD4(+)IFN-gamma(+) T cells was similar between the two groups, indicating an altered balance of Th17 and Th1 cell responses in SLE. Patients with SLE also had an increased frequency of CD4(+)CCR4(+)CCR6(+) T cells that are known to produce IL-17. The frequency of CD4(+)IL-17(+) T cells and CD4(+)CCR4(+)CCR6+ T cells correlated with disease activity. In measuring plasma levels of the Th17-polarizing cytokines, levels of IL-6 were higher in patients with SLE than in healthy subjects, although levels of IL-1beta, IL-21, IL-23, and transforming growth factor (TGF)-beta were not different between the two groups. We demonstrate an enhanced Th17 cell response that correlates with disease activity in patients with SLE, suggesting a role for IL-17 in the pathogenesis of lupus. Our data indicate that the mechanisms involved in balancing Th1 and Th17 regulation, as well as in producing IL-6, are aberrant in SLE, leading to an increased Th17 response. We suggest that CCR4 and CCR6 expression on CD4(+) T cells should be considered as markers of disease activity, and that IL-17 blocking may offer a therapeutic target in SLE.', 'T cells display significant phenotypical changes and play multiple roles in promoting the immune response in SLE. The frequencies of T cell subpopulations in SLE are still not well understood. To better understanding the phenotypic abnormalities of T cells in SLE will help us to clarify disease immunopathology and to find promising biomarkers for disease monitoring and control. Peripheral blood CD4+ and CD8+ T cells and their subsets were determined by flow cytometry. Forty-one active SLE patients were selected, including 28 new-onset patients and 13 relapsing patients. One hundred healthy controls (HCs) were enrolled as the control group. The percentages of these cell subsets between patients with SLE and HCs and their relationships with disease activity and autoantibody titers were analysed. Thirteen of 28 new-onset SLE patients were assessed before and after treatment. The changes in the frequencies of these cell subsets and their relationships with renal response were analysed. There was a broad range of anomalies in the proportion of T cell subsets in patients with SLE compared with that of the HCs. Compared with the HCs, a higher frequency of memory T cells and a lower frequency of naïve T cells were noted in patients with SLE. In addition, an imbalance of CD28+ and CD28- cells in CD4+ T cells was observed in patients with SLE. We found that the expanded CD4+CD28- T cells did not decrease after treatment in patients who had impaired renal responses. It was very interesting to exhibit a negative correlation in the frequency between the CD4+CD28- T cells and T regulatory (Treg) cells and a positive correlation between the frequency of CD4+CD28+ T cells and Treg cells in this study. Increased CD8+HLADR+ T cell and CD8+CD38+HLADR+ T cell counts were observed in patients with SLE, suggesting an impaired cytotoxic capacity of CD8+ T cells in SLE. Additionally, we found that CD8+CD38+HLADR+ T cells were closely associated with disease activity, autoantibody titres and renal prognosis. CD4+ CXCR5-PD1+ T cells were expanded in patients with SLE in this study and were associated with disease activity in SLE. Th1 (T helper type 1) cells and Treg cells were decreased, but frequencies of T follicular helper (Tfh) cells, Th2 cells, Th17 cells and Tfh17 cells were increased. A strong correlation between Th17 cells and Tregs with renal involvement was observed in this study. The proportions of CD4+CD28- T cells, CD4+CXCR5-PD1+ T cells, CD8+HLADR+ T cells and CD8+CD38+HLADR+ T cells increased in patients with SLE and could be associated with disease activity and renal prognosis.', 'To investigate the variations of T-helper 17 (Th17) and regulatory T (Treg) cells in patients with lupus nephritis (LN), a total of 60 systemic lupus erythematosus patients and 28 healthy controls (HCs) were enrolled. The frequency of Th17 cells and Treg cells in peripheral blood mononuclear cells (PBMCs) was evaluated by flow cytometric analysis. The serum concentrations of interleukin-17 (IL-17) and transforming growth factor-beta 1 (TGF-β1) were measured by enzyme-linked immunosorbent assay (ELISA). The results demonstrated in LN patients a significant decrease in the frequency of CD4+CD25(high) and CD4+CD25+FoxP3+ T cells and a significant increase in the frequency of Th17 cells in peripheral blood, and the ratio of Th17 to Treg cell frequency was significantly increased along with increased SLEDAI scores. LN patients had a lower percentage and expression of FoxP3 in CD4+CD25(high) T cells than SLE patients without nephritis. The concentration of TGF-β1 was found decreased in SLE patients compared with that from healthy controls, though no significant difference was found between LN patients and SLE patients without nephritis. The expression of IL-17 levels in LN patients exhibited a significant increase compared with patients without nephritis and healthy controls. Based on our results, the significantly elevated Th17 cells are accompanied by FoxP3+ Treg cells decrease in lupus nephritis, suggesting that Th17/Treg functional imbalance may be involved in the pathogenesis of renal damage in SLE patients.']
13	709	13_shoulder_cuff_rotator_rotator cuff	['shoulder', 'cuff', 'rotator', 'rotator cuff', 'shoulder pain', 'pain', 'tendon', 'subacromial', 'tears', 'spadi', 'glenohumeral', 'glenoid', 'abduction', 'shoulders', 'motion', 'supraspinatus', 'tear', 'dash', 'physiotherapy', 'injection']	['rotator cuff', 'shoulder arthroplasty', 'shoulder pain', 'cuff tear', 'cuff repair', 'shoulder', 'patients shoulder', 'cuff tears', 'arm shoulder', 'tendon']	['shoulder', 'cuff', 'rotator', 'rotator cuff', 'shoulder pain', 'tendon', 'glenoid', 'shoulders', 'supraspinatus', 'physiotherapy']	['shoulder', 'cuff', 'rotator', 'pain', 'subacromial', 'tears', 'glenohumeral', 'glenoid', 'abduction', 'shoulders']	["Arthroscopic rotator cuff repair is described as being a successful procedure. These results are often derived from clinical general shoulder examinations, which are then classified as 'excellent', 'good', 'fair' or 'poor'. However, the cut-off points for these classifications vary and sometimes modified scores are used.Arthroscopic rotator cuff repair is performed to improve quality of life. Therefore, disease specific health-related quality of life patient-administered questionnaires are needed. The WORC is a quality of life questionnaire designed for patients with disorders of the rotator cuff. The score is validated for rotator cuff disease, but not for rotator cuff repair specifically. The aim of this study is to investigate reliability, validity and responsiveness of WORC in patients undergoing arthroscopic rotator cuff repair. An approved translation of the WORC into Dutch is used. In this prospective study three groups of patients are used: 1. Arthroscopic rotator cuff repair; 2. Disorders of the rotator cuff without rupture; 3. Shoulder instability. The WORC, SF-36 and the Constant Score are obtained twice before therapy is started to measure reliability and validity. Responsiveness is tested by obtaining the same tests after therapy.", "This review aimed to explore the available literature to update our understanding of the long head of biceps (LHB) at the shoulder. Synthesise our findings to identify emergent themes and knowledge gaps to inform future research and management directions. PubMed, Embase, Cinahl, SportDiscus, CENTRAL, and Web of Science were searched from inception to 31st December 2021. Articles were included if they referenced adult participants\u2009>\u200918 years of age and were written in English. 214 articles were included in the final analysis, and results were categorised into six emergent themes: (1) Anatomy - Normal anatomical variation of the biceps from aberrant origins, third and fourth accessory heads, and an absence of the LHB tendon (LHBT) are not necessarily benign, with shoulder pain and instability a commonly reported theme. (2) Function - Bicep's role in glenohumeral elevation and stability in healthy shoulders is minimal. In contrast, LHB has a more significant role in shoulder stability and humeral head depression in subjects with rotator cuff failure or an absent LHBT. (3) Pathology - There is an association between LHB tendinopathy, rotator cuff disease, LHBT instability and occult rotator cuff tears. Early recruitment and hyperactivity of the LHB in subjects with symptomatic rotator cuff tears and instability suggest a potential compensatory role. (4) Assessment - The limited diagnostic utility of special orthopaedic tests in assessing LHBT pathology was a consistent theme. The utility of magnetic resonance imaging and ultrasound to identify full-thickness tendon tears and instability of the LHBT was moderate to high. However, the utility of clinical tests and imaging may be underestimated due to arthroscopy's limitations in fully visualising the proximal LHBT. (5) Non-Surgical Management - Ultrasound-guided injections into the biceps sheath show greater accuracy and patient outcomes than blinded injections; however, the entry of injectate into the intraarticular glenohumeral joint may have unwanted complications. (6) Surgical management - For the surgical management of biceps pathology with or without rotator cuff pathology, both biceps tenodesis and tenotomy report similar improvements in pain without any significant adverse effect on strength or function. Tenodesis favoured higher overall constant scores and a lower incidence of Popeye deformity and cramping arm pain, with tenotomy trending to be more cost and time effective. For patients with a healthy LHBT, rotator cuff repair with adjunctive tenodesis or tenotomy fails to provide additional clinical improvements compared to rotator cuff repair in isolation. The scoping review highlights the variability of biceps anatomy, which is not necessarily benign and suggests a minimal role of the LHB in shoulder elevation and stability in healthy individuals. In contrast, individuals with rotator cuff tears experience proximal humeral migration and demonstrate hyperactivity of the LHB, suggesting a potential compensation role. The observed prevalence of LHBT pathology with rotator cuff tears is well established; however, the cause-and-effect relationship between LHBT pathology and rotator cuff disease is undetermined. The diagnostic utility of clinical tests and imaging to exclude LHBT pathology may be understated due to the limitations of arthroscopy to visualise the proximal LHBT fully. Rehabilitation programs for the LHB are understudied. Similar post-surgical clinical outcomes are observed for tenodesis and tenotomy for biceps and rotator cuff-related shoulder pain. Subjects undergoing biceps tenodesis are less likely to have cramping arm pain and a Popeye deformity than patients undergoing biceps tenotomy. The significance of routine surgical removal of the LHBT and sequelae on rotator cuff tear progression to failure and long-term shoulder function is unknown, and further research is required. OSF: https://osf.io/erh9m.", 'Shoulder disorders are a common health problem in western societies. Several treatment protocols have been developed for the clinical management of persons with shoulder pain. However available evidence does not support any protocol as being superior over others. Systematic reviews provide some evidence that certain physical therapy interventions (i.e. supervised exercises and mobilisation) are effective in particular shoulder disorders (i.e. rotator cuff disorders, mixed shoulder disorders and adhesive capsulitis), but there is an ongoing need for high quality trials of physical therapy interventions. Usually, physical therapy consists of active exercises intended to strengthen the shoulder muscles as stabilizers of the glenohumeral joint or perform mobilisations to improve restricted mobility of the glenohumeral or adjacent joints (shoulder girdle). It is generally accepted that a-traumatic shoulder problems are the result of impingement of the subacromial structures, such as the bursa or rotator cuff tendons. Myofascial trigger points (MTrPs) in shoulder muscles may also lead to a complex of symptoms that are often seen in patients diagnosed with subacromial impingement or rotator cuff tendinopathy. Little is known about the treatment of MTrPs in patients with shoulder disorders.The primary aim of this study is to investigate whether physical therapy modalities to inactivate MTrPs can reduce symptoms and improve shoulder function in daily activities in a population of chronic a-traumatic shoulder patients when compared to a wait-and-see strategy. In addition we investigate the recurrence rate during a one-year-follow-up period. This paper presents the design for a randomized controlled trial to be conducted between September 2007 - September 2008, evaluating the effectiveness of a physical therapy treatment for non-traumatic shoulder complaints. One hundred subjects are included in this study. All subjects have unilateral shoulder pain for at least six months and are referred to a physical therapy practice specialized in musculoskeletal disorders of the neck-, shoulder-, and arm. After the initial assessment patients are randomly assigned to either an intervention group or a control-group (wait and see). The primary outcome measure is the overall score of the Dutch language version of the DASH (Disabilities of Arm, Shoulder and Hand) questionnaire. Since there is only little evidence for the efficacy of physical therapy interventions in certain shoulder disorders, there is a need for further research. We found only a few studies examining the efficacy of MTrP therapy for shoulder disorders. Therefore we will perform a randomised clinical trial of the effect of physical therapy interventions aimed to inactivate MTrPs, on pain and impairment in shoulder function in a population of chronic a-traumatic shoulder patients. We opted for an intervention strategy that best reflects daily practice. Manual high velocity thrust techniques and dry-needling are excluded. Because in most physical therapy interventions, blinding of the patient and the therapist is not possible, we will perform a randomised, controlled and observer-blinded study. This randomized clinical trial is registered at current controlled trials ISRCTN75722066.']
14	684	14_npsle_neuropsychiatric_cognitive_sle	['npsle', 'neuropsychiatric', 'cognitive', 'sle', 'np', 'brain', 'lupus', 'systemic lupus', 'erythematosus', 'lupus erythematosus', 'sle patients', 'cns', 'csf', 'manifestations', 'systemic', 'cerebral', 'erythematosus sle', 'cognitive impairment', 'pres', 'patients sle']	['neuropsychiatric lupus', 'lupus erythematosus', 'neuropsychiatric sle', 'systemic lupus', 'lupus', 'neuropsychiatric systemic', 'sle patients', 'erythematosus sle', 'neuropsychiatric manifestations', 'patients sle']	['neuropsychiatric', 'sle', 'systemic lupus', 'lupus erythematosus', 'sle patients', 'cns', 'cerebral', 'erythematosus sle', 'cognitive impairment', 'patients sle']	['neuropsychiatric', 'cognitive', 'sle', 'brain', 'lupus', 'systemic lupus', 'erythematosus', 'lupus erythematosus', 'manifestations', 'systemic']	['The objective of this study was to investigate the manifestations, treatment and outcome of neuropsychiatric (NP) involvement in pediatric systemic lupus erythematosus (SLE) patients. The charts of 185 pediatric patients with SLE diagnosed between 1985 and 2005 in a tertiary referral hospital were retrospectively reviewed. NPSLE were defined using the American College of Rheumatology NPSLE case definitions. NPSLE developed in 34.6% (64/185) of the patients. The mean onset age was 15.2 years. Fourteen patients (21.9%) had NP manifestations on initial diagnosis of SLE. The median duration from the onset of SLE to NP manifestation was 11 months. The most frequent NP manifestations were seizure disorder (84.4%), ischemic stroke (28.1%) and psychosis (21.9%). However, the prevalence of manifestations of NPSLE might be underestimated by the retrospective design of our study. Higher mean C3/C4 levels, less percentage of anti-dsDNA antibodies elevation and higher percentage of elevated anticardiolipin antibodies were observed in NPSLE events than in non-NPSLE events (P < 0.05). The mortality rate of NPSLE patients decreased from 52.2% in 1985-1994 cohort to 27.8% in 1995-2005 cohort. In the past 10 years, the leading cause of death in NPSLE patients was NPSLE itself. NPSLE is common in pediatric SLE patients. It has diverse manifestations and a high mortality.', 'Although neuropsychiatric systemic lupus erythematosus (NPSLE) is one of the recalcitrant complications of the disease, its pathogenesis still remains unclear. Previous studies revealed that antibodies reactive with NMDA (N-methyl-D-aspartate) receptor NR2 (anti-NR2) are elevated in cerebrospinal fluid (CSF) of patients with diffuse psychiatric/neuropsychological syndromes (diffuse NPSLE), which is usually more recalcitrant than neurologic syndromes of NPSLE (focal NPSLE). Two mechanisms have been implicated for the elevation of CSF IgG, including intrathecal synthesis and transudation through the damaged blood-brain barrier (BBB). The present study was designed in order to elucidate the roles of BBB function and intrathecal synthesis of anti-NR2 in the elevation of CSF anti-NR2 with regard to the severity in NPSLE. Paired serum and CSF samples were obtained from 81 systemic lupus erythematosus (SLE) patients when they presented active neuropsychiatric manifestations, and from 22 non-SLE control patients with non-inflammatory neurological diseases. The 81 SLE patients consisted of 55 patients with diffuse NPSLE, including 23 patients with acute confusional state (ACS), the severest form of diffuse NPSLE, and 26 patients with neurologic syndromes or peripheral nervous system involvement (focal NPSLE). IgG anti-NR2 and albumin were measured by ELISA. BBB function and intrathecal synthesis of anti-NR2 were evaluated by Q albumin and by CSF anti-NR2 index, respectively. CSF anti-NR2 levels, Q albumin and CSF anti-NR2 index were significantly higher in NPSLE than in non-SLE control. CSF anti-NR2 levels and Q albumin were significantly higher in ACS than in non-ACS diffuse NPSLE (anxiety disorder, cognitive dysfunction, mood disorder and psychosis) or in focal NPSLE, whereas there was no significant difference in CSF anti-NR2 index among the 3 groups. CSF anti-NR2 levels were significantly correlated with Q albumin in diffuse NPSLE (r\u2009=\u20090.3754, P\u2009=\u20090.0053). These results demonstrate that the severity of BBB damages plays a crucial role in the development of ACS, the severest form of diffuse NPSLE, through the accelerated entry of larger amounts of anti-NR2 into the central nervous system.', 'Previous reports indicate that serum anti-microtubule-associated protein 2 (MAP-2) antibodies are common in sera from patients with neuropsychiatric systemic lupus erythematosus (NPSLE). Differential diagnosis of NPSLE is occasionally difficult because of differential diagnosis which can mimic NPSLE. Therefore, specific biomarkers for NPSLE are needed. We conducted this study to clarify whether cerebrospinal fluid (CSF) anti-MAP-2 antibodies are a useful diagnostic biomarker for NPSLE. Enzyme-linked immunosorbent assay was conducted to measure CSF concentrations of anti-MAP-2 and anti-ribosomal P antibodies and of IL-6 in NPSLE patients (n\u2009=\u200924) and non-NPSLE controls (n\u2009=\u200917). The non-NPSLE controls consisted of systemic lupus erythematosus patients with neuropsychiatric symptoms caused by non-NPSLE conditions (n\u2009=\u200910) and patients with other connective tissue diseases (n\u2009=\u20097). Significantly higher anti-MAP-2 antibody titers were found in the CSF of patients with NPSLE versus non-NPSLE controls. The prevalence of anti-MAP-2 antibodies was 33.3% (8/24) in NPSLE patients when a positive cutoff value was 3 standard deviations above the mean optical density of non-NPSLE controls. None of the controls had anti-MAP-2 antibodies in their CSF. Both anti-ribosomal P antibody titers and concentration of IL-6 in the CSF were significantly higher in patients with NPSLE having anti-MAP-2 antibodies than in patients with non-NPSLE controls. Anti-MAP-2 antibodies could be detected in the CSF of 33.3% of patients with NPSLE, and its presence was highly specific for NPSLE. We propose that CSF anti-MAP-2 antibodies are a novel and useful diagnostic biomarker for NPSLE.']
15	678	15_ssc_fibrosis_fibroblasts_skin	['ssc', 'fibrosis', 'fibroblasts', 'skin', 'dermal', 'sclerosis', 'systemic sclerosis', 'fibrotic', 'tgf', 'bleomycin', 'sclerosis ssc', 'ssc patients', 'expression', 'cells', 'patients ssc', 'dermal fibroblasts', 'collagen', 'endothelial', 'activation', 'skin fibrosis']	['dermal fibroblasts', 'skin fibrosis', 'dermal fibrosis', 'skin fibroblasts', 'ssc fibroblasts', 'tissue fibrosis', 'fibrosis ssc', 'cutaneous ssc', 'scleroderma', 'sclerosis ssc']	['ssc', 'fibrosis', 'sclerosis', 'systemic sclerosis', 'sclerosis ssc', 'ssc patients', 'dermal fibroblasts', 'collagen', 'endothelial', 'skin fibrosis']	['fibrosis', 'fibroblasts', 'skin', 'dermal', 'sclerosis', 'systemic sclerosis', 'fibrotic', 'bleomycin', 'expression', 'cells']	['SSc is a systemic fibrotic disease affecting skin, numerous internal organs and the microvasculature. The molecular pathogenesis of SSc tissue fibrosis has not been fully elucidated, although TGF-β1 plays a crucial role. The Hic-5 protein encoded by the TGF-β1-inducible HIC-5 gene participates in numerous TGF-β-mediated pathways, however, the role of Hic-5 in SSc fibrosis has not been investigated. The aim of this study was to examine HIC-5 involvement in SSc tissue fibrosis. Affected skin from three patients with diffuse SSc and dermal fibroblasts cultured from affected and non-affected SSc skin were examined for HIC-5 and COL1A1 gene expression. Real-time PCR, IF microscopy, western blotting and small interfering RNA-mediated HIC-5 were performed. HIC-5 and COL1A1 transcripts and Hic-5, type 1 collagen (COL1) and α-smooth muscle actin (α-SMA) protein levels were increased in clinically affected SSc skin compared with normal skin and in cultured dermal fibroblasts from affected SSc skin compared with non-affected skin fibroblasts from the same patients. HIC-5 knockdown caused a marked reduction of COL1 production in SSc dermal fibroblasts. HIC-5 expression is increased in affected SSc skin compared with skin from normal individuals. Affected SSc skin fibroblasts display increased HIC-5 and COL1A1 expression compared with non-affected skin fibroblasts from the same patients. Hic-5 protein was significantly increased in cultured SSc dermal fibroblasts. HIC-5 mRNA knockdown in SSc fibroblasts caused >50% reduction of COL1 production. Although these are preliminary results owing to the small number of skin samples studied, they indicate that Hic-5 plays a role in the profibrotic activation of SSc dermal fibroblasts and may represent a novel molecular target for antifibrotic therapy in SSc.', 'SSc is an autoimmune disease characterized by progressive fibrosis of the skin and internal organs. IL-6 and related cytokines that signal through STAT3 have been implicated in the pathogenesis of SSc and mouse models of fibrosis. The aim of this study was to investigate the efficacy of inhibiting STAT3 in the development of fibrosis in two mouse models of skin fibrosis. Biopsy samples of skin from SSc patients and healthy control subjects were used to determine the expression pattern of phosphotyrosyl (pY705)-STAT3. C188-9, a small molecule inhibitor of STAT3, was used to treat fibrosis in the bleomycin-induced fibrosis model and Tsk-1 mice. In vitro studies were performed to determine the extent to which STAT3 regulates the fibrotic phenotype of dermal fibroblasts. Increased STAT3 and pY705-STAT3 was observed in SSc skin biopsies and in both mouse models of SSc. STAT3 inhibition with C188-9 resulted in attenuated skin fibrosis, myofibroblast accumulation, pro-fibrotic gene expression and collagen deposition in both mouse models of skin fibrosis. C188-9 decreased in vitro dermal fibroblast production of fibrotic genes induced by IL-6 trans-signalling and TGF-β. Finally, TGF-β induced phosphotyrosylation of STAT3 in a SMAD3-dependent manner. STAT3 inhibition decreases dermal fibrosis in two models of SSc. STAT3 regulates dermal fibroblasts function in vitro and can be activated by TGF-β. These data suggest that STAT3 is a potential therapeutic target for dermal fibrosis in diseases such as SSc.', 'SSc (scleroderma) is an often fatal disease characterized by widespread tissue fibrosis. Fibroblasts play a key role in SSc-associated fibrosis. This study was designed to determine: (i) whether fibroblasts isolated from skin of patients with SSc have increased lysophosphatidic acid-activated Cl- current (IClLPA) activity vs healthy controls; (ii) whether myofibroblast differentiation is involved in SSc skin fibrosis; and (iii) whether SSc fibroblasts have different proliferation rates vs controls. Skin biopsies were taken from involved and uninvolved skin of SSc patients and controls. Whole-cell perforated patch-clamping was used to measure IClLPA activity in fibroblasts isolated and cultured from these biopsies. Western blotting was used to measure α-smooth muscle actin (α-SMA). Proliferation was measured using a colorimetric assay. Fibroblasts cultured from SSc skin show significantly increased IClLPA activity following LPA exposure compared with control skin fibroblasts. α-SMA protein was significantly increased in cultured SSc skin fibroblasts vs controls. No significant differences in proliferation rates were found. Elevated IClLPA activity is a hallmark of SSc skin fibroblasts. Blocking IClLPA activation may be a new therapeutic approach for treating SSc-associated fibrosis.']
16	647	16_drb1_hla_ra_hla drb1	['drb1', 'hla', 'ra', 'hla drb1', 'polymorphism', 'allele', 'susceptibility', 'alleles', 'association', 'genotype', 'polymorphisms', 'se', 'genetic', 'gene', 'snps', 'rheumatoid', 'ra susceptibility', 'acpa', 'snp', 'ra patients']	['rheumatoid arthritis', 'hla drb1', 'susceptibility ra', 'ra susceptibility', 'rheumatoid', 'drb1 alleles', 'nucleotide polymorphisms', 'hla', 'arthritis ra', 'associated ra']	['drb1', 'hla', 'ra', 'hla drb1', 'allele', 'association', 'snps', 'rheumatoid', 'ra susceptibility', 'ra patients']	['polymorphism', 'allele', 'susceptibility', 'alleles', 'association', 'genotype', 'polymorphisms', 'genetic', 'gene', 'rheumatoid']	['All human leukocyte antigen (HLA)-DRB1 alleles associated with rheumatoid arthritis (RA) encode a conserved amino acid sequence (QKRAA, QRRAA, or RRRAA) at position 70-74 in the third hypervariable region (HVR3) of the DRbeta(1) chain, which is commonly called the shared epitope (SE). Several studies, however, have associated the HLA-DRB1 gene in RA severity and progression rather than with susceptibility. Moreover, the association with disease severity and presence of the SE varies among different ethnic populations. HLA-DRB1 alleles also influence the disease onset. In this manuscript, the role of the HLA genes in RA was examined. A retrospective review of the literature was conducted to analyze the influence of the HLA-class II genes on the susceptibility, severity and protection against RA. The HLA-DRB1*0401/*0404 genotype was associated with a higher risk for early disease onset in more severe forms in patients from the United Kingdom (UK). In northwest Spain, RA onset under 40 years is strongly associated with HLA-DRB1*0401 and *0404. In contrast, RA onset above 60 years is associated with HLA-DRB1*01. The protection against RA linked to some HLA-DRB1 alleles encoding a DERAA sequence of amino acids at position 70-74 in the HVR3 of the DRbeta1 chain, and specifically aspartic acid (D) at position 70 of this chain, recently was confirmed in both UK and northwest Spanish populations. Besides HLA-class II, other genes may be implicated in RA. Polymorphism in the tumor necrosis factor (TNF) region seems to be associated with RA, even in patients without the HLA-DRB1 SE. However, other genes such as interleukin-1 (IL-1) and corticotropin-releasing hormone may play a role in susceptibility to RA. The additive effect of various genes may account for the development of RA and its clinical severity.', 'To analyze whether the polymorphisms -22 (G/C) and -348 (C/T) of the BAT1 gene are associated with susceptibility to rheumatoid arthritis (RA). One hundred fifty-six patients with RA and 154 controls were genotyped for HLA-DRB1 and the polymorphisms -22 and -348 of the BAT1 gene. HLA-DRB1*04 alleles were associated with RA susceptibility (33.9% vs 20.1%; pc = 0.04). Among these, HLA-DRB1*0401 (13.4% vs 5.1%; pc = 0.04) and HLA-DRB1*0404 (5.7% vs 1.2%; pc = 0.2) were increased in patients with RA. Additionally, carriage of BAT1 -348T polymorphism was strongly associated with RA (23.7% vs 12.1%; pc = 0.0002). Significantly, BAT1 -348T was in linkage disequilibrium with HLA-DRB1*0404 and HLA-DRB1*0405. However, BAT1 -348 T was associated independently with HLA-DRB1 shared-epitope alleles (42.6% vs 18.9%; p = 0.001). The BAT1 -348T polymorphism is associated with RA susceptibility independently of HLA-DRB1. The role of BAT1 in the regulation of tumor necrosis factor-a suggests that BAT1 may regulate the inflammatory response observed in patients with RA.', 'The MHC exerts the greatest contribution to RA susceptibility, where certain HLA-DRB1 alleles confer the greatest risk. Interestingly, there is evidence for more risk factors in the MHC with regions surrounding the HLA class I loci, but whether these antigen-presenting loci could be causal risk variants has not been directly investigated. In this study we investigate the HLA association by direct genotyping of the HLA loci. Nine hundred and fifty RA patients and 933 healthy controls were genotyped for HLA-A, -B and -C. Eleven single-nucleotide polymorphisms (SNPs) and one insertion/deletion in the MHC were also included. Conditional logistic regression analyses were performed separately in ACPA-positive and -negative RA to identify the strongest susceptibility locus and additional risk loci. In ACPA-positive RA, the most significantly associated locus was HLA-DRB1 (P = 1.58 × 10(-54)), with SE alleles being predisposing. After controlling for HLA-DRB1, the HLA-C locus was found to confer susceptibility (P = 2.32 × 10(-9)), particularly, the HLA-C*03 allele. Also, in ACPA-negative RA, HLA-DRB1 was the most significant locus (P = 7.22 × 10(-9)), but with other risk alleles (particularly DRB1*03). A possible independent involvement of HLA-C was also observed for ACPA-negative RA (P = 0.02). HLA-DRB1 was the major MHC risk locus in both ACPA-positive and ACPA-negative RA, but with allelic risk heterogeneity. Joint analyses of the HLA class I loci together with previously proposed SNP associations pointed at HLA-C as a second susceptibility locus in ACPA-positive RA.']
17	646	17_jia_juvenile_idiopathic arthritis_juvenile idiopathic	['jia', 'juvenile', 'idiopathic arthritis', 'juvenile idiopathic', 'children', 'idiopathic', 'arthritis jia', 'etanercept', 'polyarticular', 'inactive disease', 'jia patients', 'arthritis', 'biologic', 'inactive', 'pediatric', 'disease', 'remission', 'treatment', 'jadas', 'mtx']	['pediatric rheumatology', 'juvenile arthritis', 'idiopathic arthritis', 'arthritis jia', 'arthritis disease', 'arthritis', 'rheumatology', 'polyarthritis', 'juvenile idiopathic', 'oligoarthritis']	['idiopathic arthritis', 'juvenile idiopathic', 'arthritis jia', 'polyarticular', 'inactive disease', 'jia patients', 'arthritis', 'biologic', 'pediatric', 'jadas']	['juvenile', 'idiopathic arthritis', 'children', 'idiopathic', 'etanercept', 'polyarticular', 'inactive disease', 'arthritis', 'biologic', 'inactive']	['To report the 2-year efficacy and safety of tocilizumab (TCZ) in patients with polyarticular-course juvenile idiopathic arthritis (JIA). Patients ages 2-17 years with active polyarticular-course JIA, in whom treatment with methotrexate was unsuccessful, received 16 weeks of open-label intravenous TCZ in part 1 (once every 4 weeks: 8 mg/kg or 10 mg/kg for body weight [BW] <30 kg; 8 mg/kg for BW ≥30 kg). Assessments were based on the JIA-American College of Rheumatology (ACR) response (defined as percentage of improvement in ≥3 of the 6 JIA core response variables [CRVs]). Patients with at least a JIA-ACR30 response (defined as ≥30% improvement in ≥3 of the 6 JIA CRVs without worsening in >1 of the remaining JIA CRVs by >30%) at week 16 were randomly assigned (1:1) to receive TCZ or placebo in part 2. Patients remained in part 2 until either week 40 or the occurrence of JIA flare. Upon starting part 3, all patients received open-label TCZ. At week 104 of the study, efficacy was assessed using JIA-ACR50/70/90 response rates (defined as 50%, 70%, or 90% improvement, respectively), achievement of inactive disease, and the Juvenile Arthritis Disease Activity Score in 71 joints (JADAS-71). Safety was assessed in the all-exposure population per 100 patient-years of exposure. Overall, 188 patients entered part 1, 166 patients entered part 2, and 160 patients entered part 3. By week 104, among the 188 patients in the modified intent-to-treat group who received TCZ, JIA-ACR50/70/90 response rates were 80.3%/77.1%/59.6%, respectively, the median JADAS-71 score decreased from 3.6 at week 40 to 0.7 at week 104, 51.1% of patients had achieved inactive disease, and 31 of 66 patients who had been receiving glucocorticoids discontinued them. Adverse event (AE) and serious AE rates were 406.5 per 100 patient-years and 11.1 per 100 patient-years, respectively. The infection rate was 151.4 per 100 patient-years, and the serious infection rate was 5.2 per 100 patient-years. Patients treated with TCZ for polyarticular-course JIA showed high-level disease control for up to 2 years. The TCZ safety profile was consistent with that previously reported.', 'To evaluate changes in health-related quality of life (HRQoL) and disability in children with systemic juvenile idiopathic arthritis (JIA) or polyarticular JIA treated with tocilizumab. Secondary analyses of two double-blind, placebo-controlled trials of intravenous tocilizumab in children with active systemic JIA or polyarticular JIA were conducted. Patient-reported outcomes of disability (Childhood Health Assessment Questionnaire [C-HAQ]), HRQoL (Child Health Questionnaire Parent Form 50 [CHQ-P50], health concepts, physical summary score [CHQ-P50-PhS], psychosocial summary score [CHQ-P50-PsS]), pain, and well-being (100-mm visual analog scale [VAS]) were measured at weeks 0 and 12 for systemic JIA, weeks 16 and 40 for polyarticular JIA, and week 104 for both JIA subgroups. The trial included 112 patients with systemic JIA and 188 patients with polyarticular JIA. In patients with polyarticular JIA, the mean ± SD C-HAQ score decreased from 1.39 ± 0.74 at baseline to 0.67 ± 0.65 at week 16 (P < 0.001). In patients with systemic JIA, the mean ± SD CHQ-P50-PhS improved more with tocilizumab therapy than with placebo at week 12 (7.3 ± 10.2 versus 2.4 ± 10.6) (P < 0.05). Almost all mean CHQ-P50 health concept scores, CHQ-P50-PsS, and CHQ-P50-PhS improved (P ≤ 0.002) by week 104 for patients with systemic JIA. Patients with polyarticular JIA and patients with systemic JIA showed significant reductions in disability (mean ± SD C-HAQ scores of -1.09 ± 0.71 and -1.17 ± 0.80, respectively), improvements in well-being (mean ± SD well-being VAS scores of -43.76 ± 26.61 and -51.53 ± 23.57, respectively), and decreases in pain (mean ± SD pain VAS scores of -41.56 ± 31.06 and -51.26 ± 26.79, respectively) (P < 0.001); in patients with polyarticular JIA and patients with systemic JIA who were treated with tocilizumab, 92.9% of polyarticular JIA patients and 96.8% of systemic JIA patients reported no more than minimal pain (a score of ≤35 mm on the VAS) at week 104. Tocilizumab treatment was associated with significantly reduced disability and pain and improved HRQoL in patients with systemic JIA and polyarticular JIA.', "To determine the characteristics of juvenile idiopathic arthritis (JIA) patients seen during the transition period in order to compare paediatric classification criteria with those for adults. Patients with JIA according to the ILAR classification and who had a consultation at transition between 2010 and 2017 were included in a retrospective bi-centre (Lyon, Lausanne) study. JIA classification criteria were compared to ACR/EULAR 2010 criteria for rheumatoid arthritis (RA), Yamaguchi criteria for adult-onset Still's disease (AOSD), ASAS criteria for spondyloarthritis and CASPAR criteria for psoriatic arthritis. One hundred and thirty patients were included: 13.9% with systemic JIA, 22.3% with polyarticular JIA, 22.3% with oligoarticular JIA, 34.6% with enthesitis-related arthritis (ERA) and 6.9% with psoriatic arthritis; 13.1% had suffered from uveitis; 14.5% of patients had erosions or carpitis, mainly those with psoriatic arthritis, polyarticular or systemic JIA; 37.5% of patients with ERA displayed radiological sacroiliitis. When comparing paediatric JIA criteria with adult classifications, we found that: 66.6% of patients with systemic JIA fulfilled the criteria for AOSD, 87.5% of rheumatoid factor-positive polyarticular JIA and 9.5% of rheumatoid factor-negative polyarticular JIA met the criteria for RA, and 34.5% of oligoarticular JIA fulfilled the criteria for spondyloarthritis. Finally, 77.7% of patients with ERA met the criteria for spondyloarthritis, and 100% of patients with psoriatic arthritis JIA met the criteria for psoriatic arthritis. Oligoarticular JIA and rheumatoid factor-negative polyarticular JIA seem to be paediatric entities, whereas the other types of JIA tended to meet the respective adult classification criteria."]
18	621	18_fmf_fmf patients_mefv_colchicine	['fmf', 'fmf patients', 'mefv', 'colchicine', 'mediterranean', 'mediterranean fever', 'fever', 'familial mediterranean', 'mutations', 'fever fmf', 'familial', 'attacks', 'm694v', 'mutation', 'attack', 'amyloidosis', 'patients fmf', 'mefv gene', 'e148q', 'mefv mutations']	['mediterranean fever', 'mefv gene', 'autoinflammatory disease', 'mefv mutations', 'attacks fever', 'familial mediterranean', 'fever fmf', 'disease severity', 'm694v mutation', 'fever']	['fmf patients', 'colchicine', 'mediterranean fever', 'familial mediterranean', 'fever fmf', 'm694v', 'amyloidosis', 'patients fmf', 'mefv gene', 'mefv mutations']	['colchicine', 'fever', 'mutations', 'familial', 'attacks', 'mutation', 'attack', 'amyloidosis', 'gene', 'homozygous']	['Familial Mediterranean fever (FMF) is an autosomal recessive disease characterised by recurrent attacks of fever and serositis. Amyloidosis is the most significant complication of FMF, leading to end stage renal disease (ESRD). Recently the gene (MEFV) causing this disease was cloned and more than 18 mutations have been identified. The hypothesis that the development of amyloidosis is associated with one of these mutations was tested. 23 patients with FMF and ESRD were analysed for their MEFV mutations and correlated with their corresponding rectal and renal biopsies. As case controls 23 patients with FMF free of renal disease, but with similar origin, sex, age, and age at onset of FMF, were chosen. All the patients with ESRD induced by amyloidosis were homozygous for the M694V or M694I mutations. This finding was significantly different from that seen in the control group. Amyloidosis is highly associated with the 694 substitution in the MEFV gene causing FMF. It seems that genetic predisposition plays a part in the development of this complication of FMF.', 'The aim of this study was to evaluate the clinical manifestations and prevalence of familial Mediterranean fever (FMF) in Japanese patients with unexplained fever and rheumatic manifestations. We enrolled 601 patients with unexplained fever or suspected FMF throughout Japan between 2009 and 2015. Patients were divided into three groups according to Tel Hashomer criteria: sure FMF, probable FMF, and non-FMF patients, including definitive rheumatic diseases. Mutation detection in exons 1, 2, 3, and 10 of the FMF gene MEFV was performed by direct sequencing. A total of 192 patients (31.9\xa0%) were diagnosed with FMF according to FMF diagnostic criteria. These could be divided into sure FMF (56.3\xa0%, n\u2009=\u2009108) and probable FMF (43.7\xa0%, n\u2009=\u200984) patients. Fever, abdominal symptoms, and thoracic symptoms were significantly more common in FMF than non-FMF patients. Among FMF patients, 26 (13.5\xa0%) had concomitant rheumatic diseases. Most FMF patients (94.3\xa0%, 181/192) carried at least one MEFV mutation. Allele frequencies of M694I (13.5\xa0% vs 0\xa0%) and E148Q (39.1\xa0% vs 24.8\xa0%) mutations were significantly higher in FMF compared with healthy subjects. Allele frequencies of common MEFV mutations in FMF patients were M694I (13.5\xa0%), P369S (8.6\xa0%), R408Q (8.1\xa0%), G304R (2.9\xa0%), R202Q (4.4\xa0%), E148Q (39.1\xa0%), L110P (11.7\xa0%), and E84K (3.1\xa0%). Patients with a sure FMF phenotype had a higher frequency of MEFV exon 10 mutation (M694I) and a lower frequency of MEFV exon 3 mutations (P369S, R408Q) compared with those with a probable FMF phenotype. The high prevalence of FMF in Japanese patients with unexplained fever was confirmed in the present study. FMF should be suspected in cases of unexplained fever or non-specific rheumatic manifestations, and mutational analysis of MEFV could be useful to predict the clinical phenotypes of FMF in Japan.', 'Familial Mediterranean fever (FMF) is an autosomal recessive disease characterized by recurrent attacks of fever with serosal inflammation. FMF gene (MEFV) mutations have been identified primarily in patients from Mediterranean populations. Although several clinical cases have been reported in Japan, there have been few reports to date on mutation analysis. We studied FMF patients and their relatives to examine the clinical and genetic features of this disease in the Japanese population. Twelve Japanese FMF patients who met the Tel Hashomer criteria and a total of 17 relatives from 5 of 10 families underwent molecular genetic studies to detect MEFV mutations. The characteristics of these Japanese FMF patients and geno-phenotypical correlations were examined. Almost all of our patients had been suffering for a long time from fever of unknown origin and one patient also had systemic amyloidosis. In our 12 FMF patients, we detected the substitutions E84K, L110P, E148Q, R761H and M694I. We also newly diagnosed 2 relatives as having FMF based on clinical symptoms and the existence of FMF mutations. One patient was homozygous for E148Q, the patient with systemic amyloidosis was a homozygote for M694I and 4 patients from 3 families were compound heterozygotes for E148Q and M694I. Three patients in one family were compound heterozygotes for E148Q, L110P and M694I. There were 3 patients who were heterozygous for E84K, L110P-E148Q or M694I and had no other nucleotide changes in the exons of MEFV. On the other hand, 2 relatives who had never experienced symptoms of FMF were homozygous for L110P-E148Q as well as compound heterozygous for E148Q/E148Q-R761H. E148Q and M694I were the most frequently detected substitutions in our study. MEFV mutations occur in Japanese FMF patients though FMF is rare in Japan. The identification of MEFV mutations could be a reliable diagnostic test for FMF. The results of genetic analyses on 14 Japanese FMF patients in this study revealed that E148Q and M694I are frequent alleles.']
19	589	19_cartilage_meniscal_medial_knee	['cartilage', 'meniscal', 'medial', 'knee', 'mri', 'bmls', 'knees', 'volume', 'bml', 'cartilage volume', 'meniscus', 'oa', 't2', 'lateral', 'osteoarthritis', 'thickness', 'imaging', 'cartilage loss', 'tibial', 'cartilage thickness']	['knee cartilage', 'knee osteoarthritis', 'osteoarthritis', 'tibial cartilage', 'osteoarthritis oa', 'cartilage volume', 'cartilage damage', 'cartilage loss', 'medial meniscus', 'knee pain']	['cartilage', 'medial', 'knee', 'mri', 'bmls', 'cartilage volume', 'meniscus', 'osteoarthritis', 'cartilage loss', 'cartilage thickness']	['cartilage', 'meniscal', 'medial', 'knee', 'knees', 'volume', 'meniscus', 'lateral', 'osteoarthritis', 'thickness']	['To examine the associations between meniscal tear, knee structure, osteoarthritis (OA) risk factors, radiographic change, and symptoms in a largely non-osteoarthritic cohort. This cross-sectional study included 294 subjects with mean age 47 (SD 6) years, body mass index (BMI) 28 (SD 5), and 58% were female. Meniscal tear, knee cartilage defect score, quantitative tibial and femoral cartilage volume, and tibial plateau bone area were determined using T1-weighted fat saturated magnetic resonance images. In multivariable analysis, prevalence of meniscal tear was significantly associated with age (OR 1.06 to 1.12/year, all p < 0.05), BMI (OR 1.06 to 1.11/kg/m(2), all p < 0.05 with the exception of the lateral anterior horn), sex (women vs men: OR 4.14 to 4.23, p < 0.01 at the medial and lateral meniscal body site), and family history of OA (OR 1.97 to 2.01, p < 0.05 at the lateral meniscal anterior and posterior horns). Meniscal tear was associated with a higher tibiofemoral cartilage defect score at lateral body and all medial sites, lower tibial and femoral cartilage volume at the lateral compartment, markedly higher prevalent radiographic OA at medial compartment, and greater tibial bone area. Moreover, meniscal tear at the lateral posterior and anterior horns was significantly associated with WOMAC pain, stiffness, and function scores. Meniscal tear at specific sites shares risk factors with knee OA. Importantly, meniscal tear is associated with cartilage defect, loss of cartilage volume, alteration in bone size, and prevalence of radiographic OA, suggesting that meniscal tear in non-OA subjects appears to be an early event in the disease process, and may be a risk factor for knee cartilage damage and articular structural changes.', "Medial meniscal extrusion is known to be related to structural progression of knee osteoarthritis. However, it is unclear whether medial meniscal extrusion is more strongly associated with cartilage loss in certain medial femorotibial subregions than in others. Segmentation of the medial tibial and femoral cartilage (baseline; 1-year followup) and the medial meniscus (baseline) was performed in 60 participants with frequent knee pain (mean\u2009±\u2009SD ages 61.3\u2009±\u20099.2 years, body mass index 31.3\u2009±\u20093.9 kg/m(2) ) and with unilateral medial radiographic joint space narrowing (JSN) grades 1-3, using double-echo steady-state magnetic resonance images. Medial meniscal extrusion distance and extrusion area (percentage) between the external meniscal and tibial margin at baseline, and longitudinal medial cartilage loss in 8 anatomic subregions were determined. A significant association (Pearson's correlation coefficient) was seen between medial meniscal extrusion area in JSN knees and cartilage loss over 1 year throughout the entire medial femorotibial compartment. The strongest correlation was with cartilage loss in the external medial tibia (r\u2009=-0.34, P < 0.01 in JSN; r\u2009=-0.30, P\u2009=\u20090.02 in knees without JSN). Medial meniscal extrusion was associated with subsequent medial cartilage loss. The external medial tibial cartilage may be particularly vulnerable to thinning once the meniscus extrudes and its surface is exposed to direct, nonphysiological, cartilage-to-cartilage contact.", 'The relation between knee meniscal structural damage and cartilage degradation is plausible but not yet clearly proven. To quantitate the cartilage volume changes in knee osteoarthritis using magnetic resonance imaging (MRI), and determine whether meniscal alteration predicts cartilage volume loss over time. 32 patients meeting ACR criteria for symptomatic knee osteoarthritis were studied. MRI knee acquisitions were done every six months for two years. The cartilage volumes of different knee regions were measured. Three indices of structural change in the medial and lateral menisci were evaluated--degeneration, tear, and extrusion--using a semiquantitative scale. 24 patients (75%) had mild to moderate or severe meniscal damage (tear or extrusion) at baseline. A highly significant difference in global cartilage volume loss was observed between severe medial meniscal tear and absence of tear (mean (SD), -10.1 (2.1)% v -5.1 (2.4)%, p = 0.002). An even greater difference was found between the medial meniscal changes and medial compartment cartilage volume loss (-14.3 (3.0)% in the presence of severe tear v -6.3 (2.7)% in the absence of tear; p<0.0001). Similarly, a major difference was found between the presence of a medial meniscal extrusion and loss of medial compartment cartilage volume (-15.4 (4.1)% in the presence of extrusion v -4.5 (1.7)% with no extrusion; p<0.001). Meniscal tear and extrusion appear to be associated with progression of symptomatic knee osteoarthritis.']
20	585	20_gca_arteritis_cell arteritis_giant cell	['gca', 'arteritis', 'cell arteritis', 'giant cell', 'giant', 'temporal', 'gca patients', 'arteritis gca', 'temporal artery', 'artery', 'tab', 'arteries', 'patients gca', 'biopsy', 'halo', 'cell', 'diagnosis', 'artery biopsy', 'cranial', 'tcz']	['temporal arteritis', 'arteritis gca', 'gca diagnosis', 'diagnosis gca', 'arteritis', 'artery biopsy', 'cell arteritis', 'diagnosed gca', 'artery biopsies', 'axillary arteries']	['arteritis', 'cell arteritis', 'giant cell', 'arteritis gca', 'temporal artery', 'arteries', 'patients gca', 'diagnosis', 'artery biopsy', 'tcz']	['arteritis', 'giant cell', 'giant', 'temporal', 'temporal artery', 'artery', 'arteries', 'biopsy', 'halo', 'cell']	["The diagnosis of giant cell arteritis (GCA) usually requires a temporal artery biopsy. Recently it has been reported that a periluminal dark halo, detected by color Doppler ultrasonography (US) of the temporal arteries, is a characteristic sign of GCA. We evaluated the predictive value of this dark halo sign in diagnosing GCA. During a period of 2 years 69 patients suspected of having GCA were examined by US of both temporal arteries. Temporal artery biopsy was performed in 32 of these patients. The diagnosis of GCA was made if a patient had a biopsy showing arteritis, or met all the following criteria: (1) American College of Rheumatology GCA classification criteria were fulfilled; (2) there was a prompt clinical response to treatment with 40-60 mg/day of prednisone; and (3) no other diagnosis related to the patient's symptoms was made during 6 month followup. Periluminal dark halo was observed in 24 of 69 patients. GCA was diagnosed in 12 of them, giving a positive predictive value (PPV) of only 50%. No halo was detected in 45 cases of which only 2 had GCA, resulting in a high negative predictive value (NPV) of 96%. The sensitivity and specificity of the halo sign for diagnosing GCA were 86% and 78%, respectively. The PPV of the halo sign in US of the temporal arteries is unsatisfactory for diagnosing GCA. However, the NPV is very high. Thus the lack of a halo can practically serve to rule out a diagnosis of GCA, and precludes the need for a biopsy in most instances.", 'Giant cell arteritis (GCA) is the most common vasculitis in adults aged ≥\u200950\xa0years in Europe. Recently, colour Doppler ultrasonography (CDS) and positron emission tomography-computed tomography (PET/CT) have improved the diagnostic sensitivity. The aim of our study was to determine the incidence of GCA in a well-defined Slovenian region, supported by the temporal artery (TA) biopsy (TAB) or CDS or PET/CT. This prospective study was conducted at the University Medical Centre Ljubljana, the only secondary/tertiary centre in the region, serving a population of 323,297 residents aged ≥\u200950\xa0years. Patients with suspected GCA are referred either to the Department of Rheumatology, or in case of severe visual disturbances, to the Department of Ophthalmology. We included all GCA cases diagnosed between 1 January 2012 and 31 December 2017. We diagnosed cranial GCA (c-GCA) using the American College of Rheumatology (ACR) 1990 classification criteria and a positive TAB or TA-CDS. Large vessel GCA (lv-GCA) was diagnosed using CDS or PET/CT. During the 6-year observation, we identified 169 incipient GCA cases (66.3% female, median (IQR) age of 75.1 (68.6-80.0) years). Forty-two (24.8%) patients had lv-GCA, and the others had c-GCA. The estimated annual incidence rates of GCA were overall 8.7 (95% CI 7.5-10.1), c-GCA 6.5 (95% CI 5.5-7.8) and lv-GCA 2.2 (95%CI 1.6-2.9) per 100,000 aged ≥\u200950\xa0years. GCA is the most common vasculitis in adults aged ≥\u200950\xa0years, with an annual incidence rate of 8.7 per 100,000.', 'The diagnostic accuracy of axillary artery US in the diagnosis of large-vessel (LV)-GCA using 18F-fluorodeoxyglucose (FDG) PET/CT as reference standard was prospectively evaluated in GCA-suspected patients. As an exploratory analysis, the diagnostic accuracy of cranial artery FDG PET/CT was evaluated. Briefly, the inclusion criteria were age ≥50\u2009years, raised inflammatory markers and potential GCA symptoms. Patients in immunosuppressive therapy or with a previous diagnosis of GCA or PMR were excluded. Examinations were performed pre-treatment. LV-GCA reference diagnosis was a clinical diagnosis of GCA and PET-proven LV inflammation. GCA patients fulfilling ACR criteria were considered as cranial-GCA (c-GCA). Patients without GCA were considered controls. Receiver operating characteristic curve analysis of the US-measured axillary intima-media thickness was performed. FDG uptake in temporal, maxillary and vertebral arteries was also assessed. Forty-six patients were diagnosed with LV-GCA, 10 with isolated c-GCA, and in 34 patients GCA was dismissed. Axillary US yielded a sensitivity of 76% and a specificity of 100% for LV-GCA. An axillary intima-media thickness cut-off of 1.0\u2009mm yielded a sensitivity of 74% and a specificity of 92%. Adding LV US to temporal assessment increased sensitivity from 71% to 97% (all GCA patients). Cranial artery PET showed a diagnostic sensitivity of 78% and specificity of 100% for c-GCA. Axillary artery US shows high accuracy for the LV-GCA diagnosis. Building upon the recent EULAR recommendations, we propose a diagnostic algorithm with US as the first-line confirmatory test, not only in c-GCA-suspected patients, but in all patients suspected of GCA.']
21	566	21_tka_tkr_replacement_surgery	['tka', 'tkr', 'replacement', 'surgery', 'arthroplasty', 'knee', 'tha', 'hip', 'total knee', 'thr', 'knee arthroplasty', 'total', 'womac', 'pain', 'knee replacement', 'preoperative', 'postoperative', 'expectations', 'function', 'outcome']	['knee arthroplasty', 'knee replacement', 'hip arthroplasty', 'hip replacement', 'joint replacement', 'arthroplasty tka', 'osteoarthritis index', 'osteoarthritis', 'hip knee', 'arthroplasty']	['tka', 'replacement', 'arthroplasty', 'knee', 'tha', 'total knee', 'knee arthroplasty', 'knee replacement', 'postoperative', 'outcome']	['replacement', 'surgery', 'arthroplasty', 'knee', 'hip', 'total knee', 'total', 'pain', 'preoperative', 'postoperative']	['As findings regarding predictors for good outcome after total joint arthroplasty are highly inconsistent, aim of this study was to investigate the influence of the psychosocial variables sense of coherence and social support as well as mental distress on physical outcome after surgery. It should be investigated if different predictors are important in patients after total hip arthroplasty (THA) compared to patients after total knee arthroplasty (TKA). In a prospective design, 44 patients undergoing THA and 61 patients undergoing TKA were examined presurgery and 6 and 12\xa0weeks after surgery using WOMAC (disease-specific outcome), SF-36 (health-related quality of life), BSI (psychological distress), SOC-13 (sense of coherence), and F-SozU (social support). Changes over time were calculated by analyses of variance with repeated measures. Stepwise multiple linear regression analyses were computed for each group to predict scores of WOMAC total and all WOMAC subscales 12\xa0weeks postoperatively. THA as well as TKA patients experienced improvements in all parameters (effect sizes for WOMAC scores between η2\xa0=\u2009.387 and η2\xa0=\u2009.631) with THA patients showing even better results than TKA patients. WOMAC scores 12\xa0weeks after surgery were predicted predominantly by WOMAC baseline scores in TKA with an amount of explained variance between 9.6 and 19.5%. In THA, 12-weeks WOMAC scores were predicted by baseline measures of psychosocial aspects (anxiety, sense of coherence, social support). In this group, predictors accounted for 17.1 to 31.6% of the variance. Different predictors for outcome after total joint arthroplasty were obtained for THA and TKA patients. Although psychosocial aspects seemed to be less important in TKA patients, preoperatively, distressed patients of both groups should be offered interventions to reduce psychological distress to obtain better outcomes after surgery.', 'To evaluate the relationship between patient expectations of total joint arthroplasty (TJA) and health related quality of life plus satisfaction 6 months after surgery. Methods. This prospective cohort study included patients undergoing primary total hip (THA) and knee arthroplasty (TKA). Patients were evaluated with self-report questionnaires prior to surgery and 6 months post-surgery. Medical Outcomes Study Short Form 36 (SF-36), the Western Ontario McMaster Universities Osteoarthritis Index (WOMAC), and a satisfaction scale were used to evaluate outcomes at final followup. Multivariate regression models were used to evaluate the impact of expectations on outcomes. There were 102 patients with THA and 89 with TKA. Mean age was 66 years. All patients achieved significant improvements in their WOMAC and SF-36 scores following surgery. Patient expectations regarding surgery were not associated with their age, gender, index joint of surgery, marital status, or race. Expectations were not correlated with pre-operative functional health status. Expectation of complete pain relief after surgery was an independent predictor of better physical function and improvement in level of pain at 6 months post-surgery. Expectation of low risk of complications from TJA was an independent predictor of greater satisfaction. Patient expectations were important independent predictors of improved functional outcomes and satisfaction following TJA. Greater understanding of the relationship between expectations and outcomes may improve the process of care and outcomes of TJA.', 'To determine the relationship between patients\' preoperative readiness for total knee arthroplasty (TKA) and surgical outcome at 1 year post-TKA. This prospective cohort study recruited patients with knee osteoarthritis (OA) who were ≥30\u2009years and were referred for TKA at 2 hip/knee surgery centers in Alberta, Canada. Those who underwent primary unilateral TKA completed questionnaires prior to TKA to assess pain using the Western Ontario and McMaster Universities Osteoarthritis Index (WOMAC), physical disability using the Knee Injury and Osteoarthritis Outcome Score physical function short form, perceived arthritis coping efficacy, general self-efficacy, depressed mood using the Patient Health Questionnaire 8, body mass index, comorbidities, and TKA readiness (patient acceptable symptom state; willingness to undergo TKA); these same individuals also completed the above questionnaires 1 year post-TKA to assess surgical outcomes. A good TKA outcome was defined as an individual having improved knee symptoms, measured using the Osteoarthritis Research Society International-Outcome Measures in Rheumatology responder criteria, and overall satisfaction with results of the TKA. Poisson regression with robust error estimation was used to estimate the relative risk (RR) of a good outcome for exposures, before and after controlling for covariates. Of 1,272 TKA recipients assessed at 1 year post-TKA, 1,053 with data for the outcome assessed in the study were included (mean\u2009±\u2009SD age 66.9\u2009±\u20098.8\u2009years; 58.6% female). Most patients (87.8%) were definitely willing to undergo TKA and had \\unacceptable\\" knee symptoms (79.7%). Among patients who underwent TKA, 78.1% achieved a good outcome. Controlling for pre-TKA OA-related disability, arthritis coping efficacy, comorbid hip symptoms, and depressed mood, definite willingness to undergo TKA and unacceptable knee symptoms were associated with a greater likelihood of a good TKA outcome, with adjusted RRs of 1.18 (95% confidence interval [95% CI] 1.04-1.35) and 1.14 (95% CI 1.02-1.27), respectively. Among patients who underwent TKA for knee OA, patients\' psychological readiness for TKA and willingness to undergo TKA were associated with a greater likelihood of a good outcome. Incorporation of these factors in TKA decision-making may enhance patient outcomes and appropriate the use of TKA."']
22	538	22_gout_gout patients_urate_patients gout	['gout', 'gout patients', 'urate', 'patients gout', 'flares', 'ult', 'gout flares', 'urate lowering', 'lowering', 'serum urate', 'gout flare', 'flare', 'risk', 'sua', 'incident gout', '95', 'lowering therapy', 'hyperuricemia', 'comorbidities', 'incident']	['gout patients', 'gout management', 'patients gout', 'management gout', 'risk gout', 'gout associated', 'diagnosis gout', 'incidence gout', 'gout related', 'gout attacks']	['gout', 'gout patients', 'patients gout', 'gout flares', 'urate lowering', 'serum urate', 'incident gout', '95', 'hyperuricemia', 'comorbidities']	['gout', 'gout patients', 'urate', 'flares', 'gout flares', 'flare', 'risk', 'hyperuricemia', 'comorbidities', 'incident']	['Compare characteristics, sex differences, and management of gout in Sweden and the UK. The results from two separate primary care gout surveys from Sweden and the UK were compared. Participants aged ≥18 years with gout were sent a questionnaire asking about lifestyle, gout characteristics, uratelowering therapy (ULT), comorbidities, disability, and disease impact. For sex comparison, participants were pooled across countries. In total, 784 (80% male) participants from Sweden and 500 (87% male) from the UK were included. Swedish patients were significantly older at gout onset, mean (SD) age 72 (12) versus 63 (13) years, (p<0.0001), with more comorbidities, and more frequent use of ULT (48% vs 35%, p=0.0005, age-adjusted). Use of alcohol and diuretics was significantly more common among UK patients, who also reported a higher number of gout flares, mean (SD) 2.2 (1.7) versus 1.6 (3.6), (p=0.003) age-adjusted. Females with gout were older at gout onset, mean (SD) age 67 (13) versus 56 (15), (p<0.0001), more often obese, and reported higher use of diuretics. Furthermore, females reported greater impact of gout, more pain and physical limitations, whereas no sex differences were seen in ULT or flares. In the UK, gout was more frequently associated with modifiable risk factors. People with gout in Sweden were more commonly taking ULT and had lower frequency of gout flares and impact of gout. Females with gout more commonly took diuretics, had higher body mass index, and reported greater physical disability, which should be considered when managing gout in women.', 'Lowering serum urate levels below the threshold for crystal formation with urate-lowering therapy (ULT) has been associated with a lower risk for gout flare reoccurrences. However, gout patients on ULT still commonly suffer from recurring gout flares. The purpose of this study was to explore prognostic factors associated with gout flare recurrence within the first 3\xa0months, in gout patients starting ULT during an acute gout flare. Post-hoc analysis of trial data on acute gout patients randomized to either gout flare standard of care or anakinra treatment were used, including baseline demographic, laboratory, clinical, and patient-reported variables, as well as 3-month follow-up data on gout flare recurrences. Only patients starting ULT at baseline were included. Using variable selection based on clinical relevance, univariate, and multivariate binary logistic regression analyses were done to examine predictors of gout flare reoccurrence. A total of 75 patients were included in this study, of which 36 (48%) experienced a gout flare ≤\u20093\xa0months post baseline. The multivariate regression analysis revealed that CRP levels >\u200930\xa0mg/L (OR 9.47) and lack of prophylaxis when starting ULT (OR 11.56) were independently associated with gout flare recurrence. Similar results were found for the univariate regression analyses. Our results show that CRP levels >\u200930\xa0mg/L and lack of prophylaxis when starting ULT were prognostic factors for early gout flare reoccurrence in patients starting ULT during an acute gout flare. KEY POINTS: • Gout flare recurrences were common within the first 3\xa0months after starting urate-lowering therapy in gout patients. • Intake of prophylaxis when starting ULT had a strong protective effect on gout flare recurrences. • C-reactive protein level >\u200930\xa0mg/L was an additional prognostic factor for early (≤\u20093\xa0months) gout flare reoccurrence in patients starting ULT during an acute gout flare.', "To assess the impact of gout on health-related quality of life (HRQoL) among patients in three large US cities. Gout patients completed the Short Form-36 (SF-36) and a series of questions regarding their gout, comorbidities and demographics. Their physicians confirmed the gout diagnosis and evaluated the severity of patient's gout. The differences in mean norm-based SF-36 scores between the US norms and gout patients and between subgroups of gout patients were calculated. The relative weight and significance of gout-related characteristics associated with patients' HRQoL were also calculated. The majority of the patients were males with a mean age of 62.2 years and median disease duration of 13.8 years. Most were overweight/obese with several comorbidities. Half of the patients experienced three or more gout attacks per year with a typical gout attack involving five joints and lasting for at least 4 days. The Physical Component Summary (PCS) and Mental Component Summary (MCS) was significantly lower for gout patients (P < 0.002 and P < 0.001, respectively). Among gout patients, the mean PCS and MCS were lower for those with more frequent gout attacks and greater number of affected joints (P < 0.005 and P < 0.001, respectively). After adjusting for age, gender and comorbidities, the number of joints involved during a typical and the worst gout attack had the greatest impact on patient's PCS and MCS. Gout patients had clinically significant lower HRQoL than their age-matched US norm. Comorbidities and several additional gout-related factors significantly impacted the overall HRQoL."]
