## Supplementary Excel File Models Output.xlsx for "Two Decades of Rheumatology Research (2000-2023): A Dynamic Topic Modeling Perspective" (part 3 of 3)

### Sheet: 50-all-mpnet-base-v2_seed-52 (continued)
Topic	Count	Name	Representation	KeyBERT	MMR	POS	Representative_Docs
23	531	23_ultrasound_doppler_pd_msus	['ultrasound', 'doppler', 'pd', 'msus', 'synovitis', 'joints', 'power doppler', 'power', 'pdus', 'ultrasonography', 'joint', 'gs', 'synovial', 'remission', 'examination', 'tenosynovitis', 'clinical', 'wrist', 'ra', 'doppler pd']	['rheumatoid arthritis', 'musculoskeletal ultrasound', 'rheumatology', 'synovitis', 'rheumatoid', 'patients rheumatoid', 'arthritis ra', 'arthritis', 'rheumatologists', 'synovial vascularity']	['synovitis', 'joints', 'pdus', 'ultrasonography', 'synovial', 'tenosynovitis', 'clinical', 'wrist', 'ra', 'doppler pd']	['ultrasound', 'doppler', 'synovitis', 'joints', 'power', 'ultrasonography', 'joint', 'synovial', 'remission', 'examination']	["To explore the correlation between the ultrasound-detected synovitis in each individual joint at metacarpophalangeal (MCP), proximal interphalangeal (PIP), and metatarsophalangeal (MTP) regions and the clinical disease activity in patients with rheumatoid arthritis (RA). Clinical disease activity was assessed by disease activity score (DAS) based on 28-joint count and erythrocyte sedimentation rate (DAS28-ESR), C-reactive protein (DAS28-CRP), Simplified Disease Activity Index (SDAI), and Clinical Disease Activity Index (CDAI). Gray scale (GS) and power Doppler (PD) synovitis was assessed by ultrasound semi-quantitatively. The correlation between clinical disease activity indices and synovitis score in each joint was assessed using Spearman's rank correlation test. 211 RA patients were included in this study. The whole GS scores of all MCP joints showed the highest correlation with each Clinical Disease Activity Index (r\u2009=\u20090.403-0.452, p\u2009<\u20090.01). Likewise, the whole PD scores of all MCP joints also showed the highest correlation with clinical disease activity (r\u2009=\u20090.332-0.396, p\u2009<\u20090.01). At individual joint level,\xa0the highest correlation of GS score with DAS28-ESR (r\u2009=\u20090.411, p\u2009<\u20090.01), DAS28-CRP (r\u2009=\u20090.459, p\u2009<\u20090.01), and SDAI (r\u2009=\u20090.444, p\u2009<\u20090.01) was observed in MCP3 joint while with CDAI (r\u2009=\u20090.421, p\u2009<\u20090.01) in MCP2 joint. The highest correlation of PD score with DAS28-ESR (r\u2009=\u20090.353, p\u2009<\u20090.01), DAS28-CRP (r\u2009=\u20090.399, p\u2009<\u20090.01), CDAI (r\u2009=\u20090.368, p\u2009<\u20090.01), and SDAI (r\u2009=\u20090.377, p\u2009<\u20090.01) was observed in MCP5 joint. The ultrasound-detected synovitis at MCP joints, especially MCP2, MCP3, and MCP5 joints, was best correlated with clinical disease activity in most RA cases, in contrast to PIP and MTP joints. Key Points • The correlation of ultrasound-detected synovitis in each individual joint with the clinical disease activity in RA patients is diverse among joint regions. MCP joints showed the best, in contrast to PIP and MTP joints.", 'The aim of this study was to evaluate the ultrasonographic synovitis in rheumatoid arthritis (RA) patients who reached clinical remission. Two hundred and two RA patients were enrolled into this study. One hundred and eleven RA patients achieved clinical remission with the treatment of synthetic and/or biologic disease-modifying anti-rheumatic drugs (DMARDs). Subclinical synovitis was assessed by power Doppler ultrasonography (PDUS). PD synovitis was semi-quantitatively recorded. Twenty-two joint regions were imaged: bilateral wrists, metacarpophalangeal (MCP) joints, and proximal interphalangeal (PIP) joints. PD remission was defined as a total PD score of 0. The subclinical synovitis in the RA patients who achieved clinical remission was evaluated. The correlations between PD total scores and clinical/laboratory parameters were analyzed. Among the 111 RA patients who achieved clinical remission, 110 (99.1\xa0%), 67 (60.4\xa0%), 55 (49.5\xa0%), 50 (45.0\xa0%), and 54 (48.6\xa0%) patients, respectively, satisfied DAS28 (CRP), DAS28 (ESR), CDAI, SDAI, and 2010 ACR/EULAR remission criteria. However, only 54 (48.6\xa0%) patients achieved PD remission. Subclinical synovitis was detectable in 57 (51.8\xa0%), 30 (44.8\xa0%), 22 (40.0\xa0%), 19 (38.0\xa0%), and 18 (33.3\xa0%) patients accordingly. On the contrary, 11 (26.8\xa0%) out of 41 patients who fulfilled all five clinical remission criteria had evidence of subclinical synovitis. In those 91 patients who did not achieved clinical remission, total PD score was correlated with swollen joint counts (SJC), tender joint counts (TJC), erythrocyte sedimentation rate (ESR), C-reactive protein (CRP), and complex disease activity indexes (P\u2009<\u20090.01), but not the titers of rheumatoid factor and anti-cyclic citrullinated peptide. Among those 57 patients with subclinical synovitis after reaching clinical remission, no correlation was found between PD total score and SJC, TJC, ESR, CRP, and complex disease activity indexes. Presence of subclinical synovitis is common in patients achieving clinical remission. The stricter clinical remission criteria may reflect less PD synovitis. In patients with active RA, PD total score of synovitis was positively correlated with disease activity.', 'Power Doppler (PD) and gray scale (GS) imaging are commonly employed during ultrasonography in rheumatoid arthritis (RA). While PD vascularity is often regarded as an ultrasound feature of more active joint inflammation, the true clinical significance of GS joint inflammation is less understood. We aimed to gain further insight into ultrasound PD and GS joint inflammation by studying their association with Disease Activity Score of 28 joints (DAS28) (a disease activity measure) and ultrasound-detected bone erosion (a structural damage measure). In this cross-sectional study, ultrasound PD and GS joint inflammation were graded 0-3 (semi-quantitatively) and bone erosion was graded as yes\xa0=\xa01/no\xa0=\xa00 at each joint recess. Linear regression and Pearson correlation were used to characterize relationships and assess correlation of PD and GS scores with DAS28 and ultrasound erosion scores. One thousand and eighty joints and 1800 joint recesses from 36 peripheral joint sites (bilateral metacarpophalangeal joints, thumb interphalangeal joints, proximal interphalangeal joints, metatarsophalangeal joints, elbow, wrist and ankle) were scanned in 30 adult RA patients. PD scores correlated with DAS28 (r\xa0=\xa00.46, P\xa0=\xa00.0104) but not with ultrasound erosion scores; GS scores correlated with ultrasound erosion (r\xa0=\xa00.64, P\xa0=\xa00.0001) but not with DAS28 scores. Simple linear regression revealed PD as predictive of DAS28 (P\xa0=\xa00.0104) and GS as predictive of ultrasound-detected bone erosion (P\xa0=\xa00.0001). Ultrasound PD joint inflammation is associated with disease activity and is correlated with DAS28. In contrast, GS joint inflammation is associated with structural damage and is correlated with ultrasound-detected bone erosion.']
24	526	24_lbp_low pain_pain_low	['lbp', 'low pain', 'pain', 'low', 'clbp', 'disability', 'chronic low', 'chronic', 'pain lbp', 'care', 'intervention', 'intensity', 'pain intensity', 'exercise', 'movement', 'exercises', 'health', 'lumbar', 'non specific', 'trial']	['pain disability', 'pain patients', 'physiotherapy', 'disability questionnaire', 'low pain', 'lumbar', 'spinal', 'chiropractic', 'pain intensity', 'physiotherapists']	['lbp', 'low pain', 'clbp', 'disability', 'chronic low', 'chronic', 'pain lbp', 'pain intensity', 'exercises', 'lumbar']	['pain', 'low', 'clbp', 'disability', 'chronic', 'care', 'intervention', 'intensity', 'exercise', 'movement']	['Low back pain is particularly problematic among nursing professionals. Education is part of the rehabilitation process for low back pain and has been heavily studied. In parallel, gestural behaviors play an important role during the evaluation of the low back pain, especially while performing the activities of daily living. The aim of the present study was to evaluate gesture behavior and knowledge on LBP among nurses with and without LBP and correlate these factors with pain, physical functioning and quality of life. An observational, controlled, cross-sectional study was carried out in 120 female nurses: 60 with LBP and 60 without LBP. The two groups were matched for age. The measures used for the evaluation were the Gesture Behavior Test, LBP Knowledge Questionnaire, Numerical Pain Scale for LBP, Roland Morris Disability Questionnaire and the Short Form-36 (SF-36) to assess quality of life. Mean age in both groups was 31\xa0years. In the group with LBP, the mean Numerical Pain Scale score was 5.6\xa0cm and the mean score on the Roland Morris questionnaire was 2.7. No statistically differences between groups were found regarding the scores of the LBP Knowledge Questionnaire or Gesture Behavior Test (p\u2009=\u20090.531 and p\u2009=\u20090.292, respectively). Statistically lower scores were found in the group with LBP for the following SF-36 domains: physical functioning (p\u2009<\u2009\xa00.001), physical role (p\u2009=\u20090.015), pain (p\u2009=\u20090.001), general health perceptions (p\u2009=\u20090.015), vitality (p\u2009<\u2009\xa00.001) and mental health (p\u2009=\u20090.001). No differences were found when comparing nurses with or without LBP regarding gesture behavior or knowledge on LBP. Nurses with LBP showed a decrease in some domains of quality of life.', "Interventions for low back pain (LBP) commonly target 'dysfunctional' or atypical lumbo-pelvic kinematics in the belief that correcting aberrant movement improves patients' pain and activity outcomes. If atypical kinematic parameters and postures have a relationship to LBP, they could be expected to more prevalent in people with LBP compared to people without LBP (NoLBP). This exploratory study measured, defined and compared atypical kinematic parameters in people with and without LBP. Wireless inertial motion and EMG sensors were used to measure lumbo-pelvic kinematics during standing trunk flexion (range of motion (ROM), timing, sequence coordination, and extensor muscle activation) and in sitting (relative sitting position, pelvic tilt range) in a sample of 126 of adults without LBP and 140 chronic LBP subjects. Atypical movement was defined using the 10th/90th centiles of the NoLBP group. Mean differences and prevalence rates for atypical movement were calculated. Dichotomised pain scores for 'high-pain-on-bending' and 'high-pain-on-sitting' were tested for their association with atypical kinematic variables. For standing flexion, significant mean differences, after adjusting for age and gender factors, were seen for the LBP group with (i) reduced ROM (trunk flexion (NoLBP 111o, LBP 93o, p\u2009<\u2009.0001), lumbar flexion (NoLBP 52o, LBP 46o, p\u2009<\u2009.0001), pelvic flexion (NoLBP 59o, LBP 48o, p\u2009<\u2009.0001), (ii) greater extensor muscle activation for the LBP group (NoLBP 0.012, LBP 0.25 p\u2009<\u2009.0001), (iii) a greater delay in pelvic motion at the onset of flexion (NoLBP -\u20090.21\u2009s; LBP -\u20090.36\u2009s, p\u2009=\u20090.023), (iv) and longer movement duration for the LBP group (NoLBP 2.28\u2009s; LBP 3.18\u2009s, p\u2009<\u2009.0001). Atypical movement was significantly more prevalent in the LBP group for small trunk (×\u20095.4), lumbar (×\u20093.0) and pelvic ROM (×\u20093.9), low FRR (×\u20094.9), delayed pelvic motion at 20o flexion (×\u20092.9), and longer movement duration (×\u20094.7). No differences between groups were seen for any sitting parameters. High pain intensity was significantly associated with small lumbar ROM and pelvic ROM. Significant movement differences during flexion were seen in people with LBP, with a higher prevalence of small ROM, slower movement, delayed pelvic movement and greater lumbar extensor muscle activation but without differences for any sitting parameter.", 'Although clinical guidelines generally portray chronic low back pain as a condition with a poor prognosis this portrayal is based on studies of potentially unrepresentative survival cohorts. The aim of this study is to describe the prognosis of an inception cohort of people with chronic low back pain presenting for primary care. The study will be an inception cohort study with one year follow-up. Participants are drawn from a cohort of consecutive patients presenting with acute low back pain (less than 2 weeks duration) to primary care clinics in Sydney, Australia. Those patients who continue to experience pain at three months, and are therefore classified as having chronic back pain, are invited to participate in the current study. The cohort will be followed up by telephone at baseline, 9 months and 12 months after being diagnosed with chronic low back pain. Recovery from low back pain will be measured by sampling three different outcomes: pain intensity, interference with function due to pain, and work status. Life tables will be generated to determine the one year prognosis of chronic low back pain. Prognostic factors will be assessed using Cox regression. This study will determine the prognosis of chronic non-specific low back pain in a representative cohort of patients sourced from primary care. The results of this study will improve understanding of chronic low back pain, allowing clinicians to provide more accurate prognostic information to their patients.']
25	516	25_sle_atherosclerosis_sle patients_cardiovascular	['sle', 'atherosclerosis', 'sle patients', 'cardiovascular', 'carotid', 'patients sle', 'lupus', 'risk', 'risk factors', 'plaque', 'systemic lupus', 'coronary', 'cvd', 'lupus erythematosus', 'erythematosus', 'factors', 'mets', 'imt', 'erythematosus sle', 'insulin']	['atherosclerosis sle', 'lupus erythematosus', 'systemic lupus', 'subclinical atherosclerosis', 'atherosclerosis', 'atherosclerotic', 'lupus', 'cardiovascular risk', 'accelerated atherosclerosis', 'cardiovascular disease']	['atherosclerosis', 'sle patients', 'carotid', 'patients sle', 'risk factors', 'plaque', 'systemic lupus', 'lupus erythematosus', 'erythematosus sle', 'insulin']	['atherosclerosis', 'cardiovascular', 'carotid', 'lupus', 'risk', 'plaque', 'systemic lupus', 'coronary', 'lupus erythematosus', 'erythematosus']	['Systemic lupus erythematosus (SLE) is associated with severe and premature cardiovascular disease, which cannot be explained by traditional risk factors alone. This study aims to investigate novel cardiovascular risk factors and cardiac event predictors in inactive SLE female patients who do not have any major cardiovascular risk factors. Twenty-five inactive (SLE disease activity index score <4) SLE female patients and 22 healthy control women were studied. SLE patients with a history of diabetes mellitus, hypertension, hyperlipidemia, smoking, or coronary artery disease (CAD) were excluded. Venous blood samples were analyzed for lipid subfractions and novel cardiovascular risk factors such as lipoprotein (a), homocysteine, fibrinogen, high-sensitivity C-reactive protein (hs-CRP), and serum amyloid A (SAA) levels. Endothelial dysfunction was assessed by flow-mediated dilatation (FMD) from the brachial artery at baseline and during reactive hyperemia. SLE patients and controls were similar in terms of age (40+/-10 years vs 38+/-10 years, p = NS). No significant difference was found between the groups regarding family history of premature CAD, blood pressure, body mass index, lipoprotein (a), homocysteine, fibrinogen, SAA, apoprotein A-1 and B levels. Compared with the controls, SLE patients had higher levels of hs-CRP [median (range): 1.82 (0.02-0.98) vs 0.68 (0.02-0.35), p=0.04]. FMD was lower in SLE patients than controls (7.1+/-2.1 vs 11.4+/-1.2%, p<0.001). Increased levels of hs-CRP and decreased FMD were found in inactive SLE patients. Increased hs-CRP levels may reflect ongoing low-grade inflammation that could be a cause of impaired FMD in SLE patients. These findings suggest that SLE patients without traditional major cardiovascular risk factors may have increased risk of cardiovascular disease and future cardiac events.', 'To study the link between metabolic syndrome (MetS), endothelial injury, and atherosclerosis in patients with systemic lupus erythematosus (SLE). Consecutive SLE patients without a history of arterial thrombosis were screened for atherosclerosis at the carotid and coronary arteries by B-mode ultrasound [intima-media thickness (IMT)] and multidetector computed tomography (MDCT) scan (Agatston calcium scores), respectively. Plasma levels of homocysteine, high-sensitivity C-reactive protein (hsCRP), soluble vascular cell adhesion molecule (sVCAM)-1, P-selectin, and soluble thrombomodulin (sTM) were assayed. Patients were stratified according to the National Cholesterol Education Program (NCEP) Adult Treatment Panel III (ATP III) criteria for MetS, using the Asian criteria for abdominal obesity. Risk factors for atherosclerosis were studied. Of the 123 SLE patients (93% women; age 47.9+/-11 years; SLE duration 10.9+/-7.0 years) studied, 20 (16.3%) had MetS. The prevalence of MetS in the SLE patients was significantly higher than in 492 age- and sex-matched healthy controls (9.6%; p=0.03). Coronary calcification and abnormal carotid IMT were detected in 38 (31%) and 72 (59%) of SLE patients, respectively. Patients with MetS had a significantly higher Agatston score (69.5+/-95 vs. 16.4+/-57; p=0.03) and a numerically higher carotid IMT (p=0.43) than those without. In a logistic regression model, the MetS [odds ratio (OR) 3.11, 95% confidence interval (CI) 1.01-9.59, p=0.049] was associated with coronary atherosclerosis after adjustment for age and other risk factors. In addition, patients with MetS had significantly higher levels of hsCRP (p=0.002), homocysteine (p=0.03), and sTM (p=0.01). The MetS is more prevalent in SLE patients than the general population and is associated with endothelial injury and coronary atherosclerosis. More aggressive control of risk factors is justified in these patients.', "To evaluate the prevalence of atherosclerosis in Chinese premenopausal women with systemic lupus erythematosus (SLE) and study possible associations between traditional and nontraditional risk factors with premature atherosclerosis. We evaluated 111 premenopausal women with SLE and 40 healthy controls without clinical cardiovascular disease. B-mode ultrasound was used to measure carotid plaque and intima-media wall thickness (IMT). The frequency of risk factors for atherosclerosis in patients and controls was compared, and the relationship between the patients' clinical characteristics and carotid plaque was examined. At the same time, we used B-mode ultrasound to measure flow-mediated dilation (FMD) and nitroglycerin-mediated dilation (NMD) in the brachial artery to assess for difference in endothelial function between SLE patients and controls. Carotid plaque was more frequent in patients with lupus (16 of 111 patients) than in control subjects (0 of 40 subjects) (P = 0.007). The mean IMT was significantly higher in patients than in controls. Compared with controls, SLE patients were found to have a significantly higher prevalence of hypertension (P = 0.001), hypercholesterolemia (P = 0.022), and hypertriglyceridemia (P < 0.001). As compared with patients without plaque, patients with plaque were significantly older, had longer disease duration, higher body mass index, raised blood pressure, shorter prothrombin time, raised C-reactive protein, higher Systemic Lupus International Collaborating Clinics damage index score, higher cumulative prednisone dose, used less hydroxychloroquine, had higher mean IMT, lower FMD, and NMD. In logistic regression analysis, older age, higher body mass index, and higher Systemic Lupus International Collaborating Clinics damage index score were independently related to the presence of plaque. Using multiple regression analysis, we found SLE (P = 0.003) to be significantly associated with impaired FMD. In our Chinese SLE group, patients presented a higher prevalence of carotid atherosclerosis plaque than healthy controls. SLE patients have significant endothelial dysfunction. We found that risk factors identified in other SLE populations were associated with atherosclerosis in our Chinese group."]
26	511	26_rheumatology_care_rheumatologists_training	['rheumatology', 'care', 'rheumatologists', 'training', 'der', 'und', 'quality', 'die', 'medical', 'rheumatologist', 'patient', 'teaching', 'practice', 'education', 'referral', 'workforce', 'rheumatological', 'health', 'referrals', 'access']	['rheumatologie', 'rheumatologists', 'rheumatologist', 'rheumatology', 'rheumatological', 'rheumatic diseases', 'rheumatoid arthritis', 'rheumatoid', 'rheumatic', 'arthritis']	['rheumatology', 'rheumatologists', 'und', 'medical', 'rheumatologist', 'practice', 'workforce', 'rheumatological', 'health', 'referrals']	['rheumatology', 'care', 'rheumatologists', 'training', 'quality', 'medical', 'rheumatologist', 'patient', 'teaching', 'practice']	['Rheumatologic practices were still rare in the early 1990s and rheumatologic treatment took place mainly in the rheumatology clinics and university rheumatology clinics. In the following decades, the number of the rheumatologists in private practices increased and in the year 2004 about two thirds of the outpatient care were already carried out in private practices. In 2020 a total of 597 rheumatologists out of 1106 nationwide worked in private practices, including 203 who were employed. Since 2008, the number of rheumatologists in medical care centers increased more than the number of rheumatologists in private practice. In 2020 only 75% of panel rheumatologists in private practice were in full-time employment. This development to an altered work mentality of the incoming generation and an age structure in which approximately 30% of panel rheumatologists are older than 60\xa0years, threatens a further deterioration of the anyway insufficient outpatient care. In contrast, there are developments that strengthen the outpatient care especially in practices, such as the outpatient specialist medical care and quality-oriented selective contracts as well as rheumatological and immunological laboratory diagnostics. These cornerstones give rheumatology a special position in the panel medical care within the group of specialties in internal medicine and an attractive economic basis. In addition to the medically and scientifically interesting discipline, this could be a further incentive for young trainees to choose rheumatology as a specialty and working in a private practice. Rheumatologische Praxen waren noch in den frühen 1990er-Jahren eine Rarität, und die rheumatologische Versorgung erfolgte überwiegend über Rheumakliniken und rheumatologische Universitätskliniken. In den nachfolgenden Jahrzehnten nahm die Zahl der in der Praxis tätigen Rheumatologen kontinuierlich zu, und bereits im Jahr 2004 erfolgten etwa zwei Drittel der ambulanten Versorgung über Praxen. Im Jahr 2020 arbeiteten 597\xa0Rheumatologen von insgesamt bundesweit 1106\xa0Rheumatologen in einer Praxis, hiervon waren 203\xa0Rheumatologen in Anstellung tätig. Deren Zahl und v.\xa0a. der Rheumatologen, die in medizinischen Versorgungszentren tätig sind, nahm seit dem Jahr 2008 stärker zu als die Zahl der niedergelassenen Rheumatologen. Im Jahr 2020 waren nur noch 75\u202f% der vertragsärztlichen Rheumatologen in Vollzeitbeschäftigung. Diese Entwicklung zu einer geänderten Arbeitsmentalität der nachwachsenden Generation und eine Altersstruktur, bei der ca.\xa030\u202f% der vertragsärztlichen Rheumatologen älter als 60\xa0Jahre sind, drohen die ohnehin unzureichende ambulante Versorgung weiter zu verschlechtern. Dagegen stehen Entwicklungen, die die ambulante Versorgung insbesondere in den Praxen stärken wie die ambulante spezialfachärztliche Versorgung (ASV) und qualitätsorientierte Selektivverträge sowie die rheumatologisch-immunologische Labordiagnostik. Mit diesen Eckpfeilern hat die Rheumatologie innerhalb der Gruppe der Fachinternisten eine Sonderstellung in der vertragsärztlichen Versorgung und eine attraktive wirtschaftliche Basis. Neben unserem medizinisch und wissenschaftlich interessanten Fachgebiet könnte dies ein weiterer Anreiz für den ärztlichen Nachwuchs sein, sich für eine Weiterbildung in der Rheumatologie und eine Tätigkeit in freier Praxis zu entscheiden.', 'For the continued existence of the specialty of internal medicine and rheumatology and the assurance of a qualitative patient care, attractive further education for motivated resident physicians is of central importance. Continuing training in rheumatology takes place primarily in the inpatient setting, although reliable figures on outpatient and inpatient further education positions are not yet available. Further training in rheumatology is predefined by the model further training regulations (Musterweiterbildungsverordnung; MWBO) 2018, which have now been implemented by most state medical associations, in some cases with state-specific changes. Based on the MWBO of 2018, a\xa0model curriculum was developed by the German Society of Rheumatology (DGRh) for further training in the specialty of internal medicine and rheumatology. This model curriculum is intended to provide orientation for trainees and trainers as well as to facilitate structured rheumatology training in inpatient and outpatient settings. Für den Fortbestand des Fachgebietes Innere Medizin und Rheumatologie und die Sicherung einer qualitativen Patientenversorgung ist eine attraktive Weiterbildung für motivierte Assistenzärztinnen und Assistenzärzte von zentraler Bedeutung. Die rheumatologische Weiterbildung erfolgt vornehmlich im stationären Bereich, wobei bisher keine zuverlässigen Zahlen über die ambulanten und stationären Weiterbildungsstellen vorliegen. Die rheumatologische Weiterbildung wird durch die Musterweiterbildungsordnung 2018 vorgegeben, die inzwischen von den meisten Landesärztekammern mit teilweise landesspezifischen Änderungen umgesetzt wurde. Mit der Musterweiterbildungsordnung wurde ein fachlich empfohlener Weiterbildungsplan definiert, welcher die Basis für ein Mustercurriculum bildet, das von der Deutschen Gesellschaft für Rheumatologie für die Weiterbildung im Fachgebiet Innere Medizin und Rheumatologie entwickelt wurde. Das Mustercurriculum soll den Weiterzubildenden und den Weiterbilderinnen bzw. Weiterbildern als Orientierung dienen und eine strukturierte rheumatologische Weiterbildung im stationären und ambulanten Bereich ermöglichen.', 'In the next few years many general practitioners and specialists will retire. As in other disciplines the question arises in rheumatology whether sufficient training positions are available to maintain or expand the supply of care according to demand. Therefore, the German Society of Rheumatology (DGRh) has assigned its committee for education and training to review the currently available training opportunities in Germany. The aim of this work is the quantitative survey of the training capacity to become a\xa0specialist in internal medicine and rheumatology. Within the framework of this study, a\xa0survey was conducted via the homepages of the 17\xa0state medical associations to determine the postgraduate medical officers, their place of work and the duration of their postgraduate training capabilities. Based on the data, a\xa0nationwide survey of training positions was conducted. Specialized rheumatology training is established at 229 training centers in Germany, whereby data from 187 training sites were available for analysis. The training locations are distributed as followed: 52.4% clinical sector and 47.6% outpatient sector. In total, 478.4 training positions are available in Germany (clinical sector: 391.4 and outpatient sector: 87) and 17.2% of the positions (clinical sector: 11.4% and outpatient sector: 43.1%) are not occupied. Based on this study, it can be shown that most of the continuing education positions are available in the clinical sector. In contrast, half of the training positions in the outpatient area are not filled. In order to improve the training situation, it is essential to integrate outpatient colleagues into the training program. This presupposes that further training is supported or financed by the healthcare system. In this context, optimal rheumatological care must be permanently guaranteed throughout Germany in order to provide sufficient care for the approximately 2\xa0million patients with inflammatory rheumatic diseases. HINTERGRUND: In den nächsten Jahren gehen viele Haus- bzw. Fachärzt:innen in den Ruhestand. Wie in anderen Disziplinen stellt sich in der Rheumatologie die Frage, ob ausreichend Weiterbildungsstellen zur Verfügung stehen, um das Versorgungsangebot bedarfsgerecht aufrechterhalten bzw. ausweiten zu können. Daher hat die Deutsche Gesellschaft für Rheumatologie (DGRh) ihre Kommission Fort- und Weiterbildung beauftragt, die aktuell zur Verfügung stehenden Weiterbildungsmöglichkeiten in Deutschland zu überprüfen. Ziel dieser Arbeit ist die Erfassung der Weiterbildungskapazität zur Fachärztin bzw. zum Facharzt für Innere Medizin und Rheumatologie. Im Rahmen dieser Studie erfolgte die Erhebung der Weiterbildungsbefugten, deren Tätigkeitsort und die Dauer von deren Weiterbildungsbefugnis über die Homepages der 17\xa0Landesärztekammern. Basierend auf diesen Daten erfolgte dann eine deutschlandweite Umfrage zu den Weiterbildungsstellen. Die Weiterbildung zum/zur Facharzt/Fachärztin für Rheumatologie erfolgte in Deutschland im Jahr 2021 an 229 Weiterbildungsorten. Dabei standen von 187 Weiterbildungsorten nähere Daten für eine Analyse zur Verfügung (81,7\u202f%). Die Weiterbildungsorte verteilten sich dabei auf Kliniken (52,4\u202f%) und Niederlassungen (47,6\u202f%), wobei der Großteil (81,8\u202f%) der insgesamt 478,4 Weiterbildungsstellen (Klinik: 391,4 und Niederlassung: 87) im Krankenhausbereich lag. Insgesamt waren zum Erhebungszeitpunkt 17,2\u202f% aller Weiterbildungsstellen (Klinik: 11,4\u202f% und Niederlassung: 43,1\u202f%) nicht besetzt. Die Studie zeigt, dass die meisten Weiterbildungsstellen in klinischen Einrichtungen vorhanden sind. Demgegenüber gibt es im niedergelassenen Bereich vergleichsweise wenige Weiterbildungsstellen, die zudem zur Hälfte nicht besetzt sind. Für eine optimale Nutzung bereits bestehender Weiterbildungskapazitäten müssen sektorübergreifende Weiterbildungskonzepte entwickelt und v.\xa0a. muss auch eine eigenständige Vergütung des Weiterbildungsaufwandes etabliert werden. In diesem Kontext muss eine gute rheumatologische Versorgung in ganz Deutschland dauerhaft gewährleistet sein, um den betroffenen ca. 2\u202fMio. Patienten mit entzündlich rheumatischen Erkrankung gerecht werden zu können.']
27	498	27_gc_glucocorticoid_glucocorticoids_gcs	['gc', 'glucocorticoid', 'glucocorticoids', 'gcs', 'cortisol', 'prednisone', 'circadian', 'dose', 'adrenal', 'ra', 'effects', 'prednisolone', 'inflammatory', 'low dose', 'mg', 'hormones', 'gr', 'clock', 'rheumatoid arthritis', 'use']	['glucocorticoid therapy', 'glucocorticoids', 'glucocorticoid', 'glucocorticoid receptor', 'rheumatoid arthritis', 'prednisone', 'glucocorticoids gcs', 'rheumatoid', 'inflammatory diseases', 'anti inflammatory']	['glucocorticoid', 'glucocorticoids', 'cortisol', 'prednisone', 'circadian', 'inflammatory', 'low dose', 'mg', 'hormones', 'rheumatoid arthritis']	['glucocorticoid', 'glucocorticoids', 'cortisol', 'prednisone', 'circadian', 'dose', 'adrenal', 'effects', 'prednisolone', 'inflammatory']	['Glucocorticoids (GC) remain the most commonly used agents for managing inflammatory rheumatic diseases. The adverse effects (AE) associated with high-dose GCs are well established, but there is a widespread misconception that AEs of high-dose GC therapy (>30 mg prednisone or equivalent daily) are similar in low-dose therapy (≤ 7.5mg prednisone equivalent a day). Although high-quality evidence on AEs of low-dose GC therapy is still lacking, risks and safety of low-dose GC therapy in rheumatic diseases are reviewed based on current evidence by category, including musculoskeletal, cardiovascular, infectious, gastrointestinal, neuropsychiatric, endocrine and metabolic, dermatologic, and ophthalmologic AEs. Recommendations concerning monitoring AEs with low-dose GC therapy are provided for each category of AEs on the basis of our literature review and clinical experience. There is emerging evidence that low-dose GCs are associated with a much lower level of AEs, which would allow their use over long periods in patients with rheumatic disease who gain clinical effectiveness and well-being from their use. Nonetheless, knowledge and understanding of AEs from low-dose GCs is vital to maximise benefits and minimise risks to patients.', 'To analyse glucocorticoid (GC) use and trajectories in a real-life cohort of rheumatoid arthritis (RA). Patients with RA included in the longitudinal RCVRIC cohort for initiating or changing biological disease-modifying antirheumatic drugs, were compared for the use of GCs at baseline. Among the GC users, the GC dose was analysed over 2\u2009years of follow-up by group-based trajectory models. Characteristics and outcomes were compared between the trajectories. Among the 184 patients (RA duration 4.2 years (1.3; 12.6), Disease Activity Scores (DAS)28-C reactive protein (CRP) 4.24±2.14), 81 (44%) were on GCs. The GC users were significantly older, had higher CRP and Health Assessment Questionnaire (HAQ), more hypertension and lower lumbar T-score, but similar activity and erosive scores. Among the GC users, two trajectories were identified: trajectory 1 (n=20, 25%) with GC discontinuation in the first year and trajectory 2 (n=61, 75%) with maintenance of low-dose GCs at 2\u2009years. Trajectory 2 was significantly associated with higher HAQ, a longer GC duration and a less frequent methotrexate association. After adjustment for HAQ, GC duration and MTX use, good EULAR responses were less frequent at 6\u2009months and 1\u2009year in the GC maintenance trajectory (38.3% vs 81.3%, p=0.03; 42.0% vs 82.4%, p=0.02). Diabetes, fractures and increased body mass index were noted in trajectory 2. GCs were used in almost half of patients with established RA in real-world practice. For the majority of GC users, a long-term low dose of GCs is maintained over 2\u2009years. These results highlight the difficulties with stopping GCs, the lack of consensus for the efficacy-safety balance of GCs, and the need to individualise the best GC tapering.', 'The hypothalamic-pituitary-adrenal (HPA) axis plays an important role in regulating and controlling immune responses. Dysfunction of the HPA axis has been implicated in the pathogenesis of rheumatoid arthritis (RA) and other rheumatic diseases. The impact of glucocorticoid (GC) therapy on HPA axis function also remains a matter of concern, particularly for longer treatment duration. Knowledge of circadian rhythms and the influence of GC in rheumatology is important: on the one hand we aim for optimal treatment of the daily undulating inflammatory symptoms, for example morning stiffness and swelling; on the other, we wish to disturb the HPA axis as little as possible. This review describes circadian rhythms in RA and other chronic inflammatory diseases, dysfunction of the HPA axis in RA and other rheumatic diseases and the recent concept of the hepato-hypothalamic-pituitary-adrenal-renal axis, the problem of adrenal suppression by GC therapy and how it can be avoided, and evidence that chronotherapy with modified release prednisone effective at 02:00 a.m. can inhibit proinflammatory sequelae of nocturnal inflammation better compared with GC administration in the morning but does not increase the risk of HPA axis insufficiency in RA.']
28	491	28_tnfi_ankylosing_ankylosing spondylitis_spondylitis	['tnfi', 'ankylosing', 'ankylosing spondylitis', 'spondylitis', 'basdai', 'axspa', 'asdas', 'asas', 'axial', 'infliximab', 'spondyloarthritis', 'tnf', 'spa', 'adalimumab', 'bath', 'week', 'spondylitis disease', 'treatment', 'drug', 'response']	['assessment spondyloarthritis', 'spondylitis disease', 'spondyloarthritis', 'spondyloarthritis international', 'ankylosing spondylitis', 'spondylitis', 'axial spondyloarthritis', 'spondyloarthritis axspa', 'peripheral arthritis', 'anti tnf']	['ankylosing spondylitis', 'spondylitis', 'asdas', 'axial', 'infliximab', 'spondyloarthritis', 'tnf', 'spa', 'adalimumab', 'spondylitis disease']	['ankylosing', 'ankylosing spondylitis', 'spondylitis', 'axial', 'infliximab', 'spondyloarthritis', 'adalimumab', 'bath', 'week', 'treatment']	['To describe the efficacy and safety through 5 years of adalimumab treatment in patients with ankylosing spondylitis (AS), and to identify predictors of remission. Patients with active AS were followed up to 5 years during a 24-week randomised, controlled period, followed by an open-label extension. Disease activity and clinical improvement were evaluated by Assessment in Spondyloarthritis International Society (ASAS) responses, Bath Ankylosing Spondylitis Disease Activity Index (BASDAI) and Ankylosing Spondylitis Disease Activity Score (ASDAS). Kaplan-Meier was used to identify patients with sustained ASAS partial remission (PR) or ASDAS inactive disease (ID) for three or more consecutive visits spanning ≥ 6 months. Logistic regression was used to identify factors associated with remission. Explanatory variables included baseline demographic and disease characteristics and week 12 responses. Of the 311 patients who received at least one dose of adalimumab, 202 (65%) completed the 5-year study. Among 125 patients who received 5 years of adalimumab, 70%, 77%, 51% and 61% achieved ASAS40, BASDAI 50, ASAS PR and ASDAS ID, respectively. Of 311 adalimumab-treated patients, 45% and 55% achieved sustained ASAS PR and ASDAS ID at any time during study participation. The strongest predictor of remission at years 1 and 5 and of sustained remission was achieving remission at 12 weeks of treatment; baseline characteristics showed weaker associations. Adverse events were comparable with previous reports on adalimumab safety. In patients with active AS, the efficacy and safety of adalimumab were maintained through 5 years with about half of the patients experiencing sustained remission at any time during the study. Early achievement of remission was the best predictor of long-term and sustained remission.', 'To evaluate the efficacy and drug survival of anti-tumour necrosis factor (anti-TNF) therapy in non-radiographic axial spondyloarthritis (nr-axSpA) patients treated in clinical practice in Southern Sweden. In this cohort study we prospectively included 112 patients with nr-axSpA and high disease activity as well as inadequate response or intolerance to non-steroidal anti-inflammatory drugs (NSAIDs) receiving their first course of anti-TNF therapy. Patients fulfilling modified New York criteria for ankylosing spondylitis (AS) were excluded. The Assessment of SpondyloArthritis International Society (ASAS) criteria for axial SpA were fulfilled by 77% (n = 86) of the included patients. At baseline, the median age of the cohort was 38 years, 59% were males, 79% of the patients had imaging suggestive of sacroiliitis (primarily inflammation on magnetic resonance imaging, MRI), 71% were HLA-B27 positive, and the median disease duration was 6 years and 10 months. At 6 months of follow-up, the median Bath Ankylosing Spondylitis Disease Activity Index (BASDAI) decreased from 5.6 to 3.2 (p = 0.002), the Bath Ankylosing Spondylitis Functional Index (BASFI) decreased from 3.9 to 1.8 (p = 0.005), and C-reactive protein (CRP) level decreased from 4.4 to 1.7 mg/L (p = 0.001). After 1 year of treatment the Kaplan-Meier estimated drug survival was 76%, and at 2 years of follow-up this value decreased to 65%. Patients with inflammatory MRI findings at baseline had significantly better drug survival [hazard ratio (HR) 0.24, 95% confidence interval (CI) 0.10-0.55, p = 0.001]. Male sex was also associated with higher drug survival (HR 0.45, 95% CI 0.24-0.85, p = 0.011). CRP level at baseline was not associated with drug survival. Anti-TNF treatment of patients with nr-axSpA in clinical practice resulted in reduced BASDAI and BASFI scores and good drug survival. The results from this study suggest that male gender and positive imaging at baseline are associated with a favourable treatment course.', 'Good drug survival of tumour necrosis factor inhibitors (TNFi) has been shown in axial spondyloarthritis (axSpA) patients treated in real-life setting. However, few studies have compared drug survival of the first TNF inhibitor between radiographic axSpA (r-axSpA) and non-radiographic axSpA (nr-axSpA) patients in real-world clinical practice. The aim of this work was to evaluate the effectiveness by assessing the retention rate of first-line TNFi in r-axSpA and nr-axSpA patients. Baseline predictive factors for TNFi discontinuation were also evaluated. We retrospectively assessed axSpA patients, who underwent first line therapy with TNFi. Demographic and clinical data was obtained through structured interview, review of medical records and physical examination. Disease activity indices such as the Bath Ankylosing Spondylitis Metrology Index (BASMI), Bath Ankylosing Spondylitis Disease Activity Index (BASDAI), Bath Ankylosing Spondylitis Functional Index (BASFI), Ankylosing Spondylitis Disease Activity Score evaluating C Reactive Protein (ASDAS-CRP), Leeds Enthesitis Index (LEI) were assessed at baseline. Moreover Health Assessment QuestionnaireDisability Index (HAQ), erythrocyte sedimentation rate (ESR, mm/h), CRP (mg/dl) and HLA-B27 were recorded as well. Data on x-ray and magnetic resonance imaging of the sacroiliac joints were also collected. Drug retention rates were analysed using Kaplan-Meier curves; log-rank test was performed to demonstrate differences in the survival functions. Cox regression models were used to estimate the inference of several disease and clinical characteristics on drug discontinuation. Drug survival of first-line TNFi was significantly lower in patients who had nr-axSpA than in those with r-axSpA (p=0.005). HLA-B27 frequency was higher in patients with x-ray sacroiliitis than in those with nr-axSpA (p=0.01) as well as mean CRP serum level (p=0.0001), whereas both mean BASDAI and LEI score were higher in patients with nr-axSpA than in those with r-axSpA (p=0.018 and p=0.007, respectively). Global retention rate in our cohort was 60.34% with mean survival time (MST) of 58.68 months (95% CI 47.93-69.42). MST for patients diagnosed with r-axSpA was 66.79 months (95% CI 53.54-80.04) and 39.05 months (95% CI 24.12-53.99) for those with nr-axSpA. Moreover, nr-axSpA (HR 1.620), higher BMI (HR 1.093) and BASFI, (HR 1.192) had an impact on drug discontinuation, whereas HLA-B27 presence (HR. 0.523) had protective effect. Effectiveness of TNFi, seems to be lower in nr-axSpA patients than in those with r-axSpA. In addition obesity and functional disability negatively impact the persistence on first line TNFi in axSpA patients in real life setting.']
29	467	29_sle_lupus_onset_mortality	['sle', 'lupus', 'onset', 'mortality', 'systemic lupus', 'erythematosus', 'lupus erythematosus', 'onset sle', '100 000', 'death', 'erythematosus sle', 'infection', 'damage', 'sle patients', 'systemic', 'age', 'incidence', '000', 'survival', 'prevalence']	['lupus erythematosus', 'systemic lupus', 'lupus', 'erythematosus sle', 'sle patients', 'prevalence sle', 'patients sle', 'onset sle', 'sle', 'erythematosus']	['sle', 'lupus', 'mortality', 'systemic lupus', 'lupus erythematosus', 'onset sle', 'erythematosus sle', 'infection', 'sle patients', '000']	['lupus', 'onset', 'mortality', 'systemic lupus', 'erythematosus', 'lupus erythematosus', 'death', 'infection', 'damage', 'systemic']	['To characterize the incidence and prevalence of childhood-onset systemic lupus erythematosus (SLE), and to estimate the proportion of patients who are diagnosed with SLE during childhood. A cohort of patients with incident childhood-onset SLE from 1976 to 2018 from an 8-county region in the US were identified based on comprehensive medical record review. All patients met the European Alliance of Associations for Rheumatology (EULAR)/American College of Rheumatology (ACR) classification criteria for SLE or the ACR SLE classification criteria from 1997 at or before age 18\u2009years. Incidence rates were estimated using Poisson methods. We estimated the childhood-onset SLE point prevalence for January 1, 2015. Results were sex and age adjusted to the US 2000 population. Among all the SLE patients living in the 8-county region on January 1, 2015, the proportion of patients diagnosed at ≤18\u2009years was estimated. A total of 13 children were diagnosed with childhood-onset SLE during the study period (using the EULAR/ACR definition; mean age at diagnosis 15.1\u2009years, 85% female, 69% White). Childhood-onset SLE overall adjusted incidence rate was 0.7 (95% confidence interval [95% CI] 0.2-1.1) per 100,000 children. The incidence rate in girls was 1.2 (95% CI 0.5-1.9) per 100,000 children, while in boys it was 0.2 (95% CI 0.0-0.5) per 100,000. The adjusted prevalence of childhood-onset SLE was 1.1 (95% CI 0.0-3.1) per 100,000 children. The proportion of patients with SLE diagnosed as children was 9% (95% CI 6-13%). In this population-based study, both the incidence and prevalence rates of childhood-onset SLE were\u2009~1 per 100,000 children. One in 10 adults with SLE was diagnosed in childhood. More studies are needed to further characterize the epidemiology of childhood-onset SLE in minorities.', 'Objective The objective of this paper is to investigate the clinical characteristics and prognosis of patients with late-onset systemic lupus erythematosus (SLE) using a prospective observational cohort. Methods Late-onset SLE (≥50 years old) was compared with adult-onset SLE (≥18 and <50 years old) using 1997 ACR classification criteria for SLE, autoantibodies, disease activity measured by Adjusted Mean SLE Disease Activity Index (AMS), and damage measured by Systemic Lupus International Collaborating Clinics/ACR Damage Index (SDI). The standardized mortality ratio (SMR) was calculated. Results A total of 917 patients with SLE were enrolled. The mean number of cumulative ACR criteria in late-onset SLE ( n\u2009=\u200932, 3.5%) was lower than that in adult-onset SLE (4.6\u2009±\u20091.2 vs. 5.5\u2009±\u20091.4, p\u2009<\u20090.05). The percentage of patients with low complement was lower in late-onset SLE than adult-onset SLE ( p\u2009<\u20090.05). AMS was also lower in late-onset SLE (2.7\u2009±\u20092.1 vs. 4.3\u2009±\u20092.6, p\u2009<\u20090.01), but SDI was similar between the two groups (50% vs. 43.4%, p\u2009=\u20090.58). The SMR of late-onset SLE was 1.58 (95% CI 0.58-3.43), while the SMR of adult-onset SLE was 3.34 (2.34-4.63). Conclusion Compared with adult-onset SLE, late-onset SLE has a lower number of ACR criteria and lower disease activity. Organ damage is not different, but prognosis and mortality are more favorable.', "The main objective of this study was to evaluate the clinical differences and the pattern and extent of organ damage in late-onset systemic lupus erythematosus (SLE). A nested case-control study was performed from patients with SLE followed in the Rheumatology Unit of the State University of Campinas between 1974 and 2005. Patients who developed SLE after the age of 49 were considered late-onset SLE. SLE patients with age <49 years, matched for sex, ethnicity, disease duration and organ damage at study entry were randomly chosen to compose the control group. Baseline and cumulative clinical manifestations, laboratory data, SLE disease activity index (SLEDAI), Systemic Lupus International Collaborating Clinics/American College of Rheumatology-damage index (SDI) and mortality were compared between groups. At diagnosis and follow-up, late-onset group had lower SLEDAI scores when compared with younger age onset. Clinically, they presented less frequently arthritis (P = 0.0002) and malar rash (P = 0.02) and more frequently Raynaud's phenomenon (P = 0.002) and arterial hypertension (P = 0.02) when compared with young onset at diagnosis. Late-onset SLE received lower total corticosteroid dose (P < 0.001) and less frequently cyclophosphamide (P = 0.01). During the study period, late-onset SLE had always lower SLEDAI scores (P = 0.001). At study endpoint, late-onset SLE patients had significantly higher SDI scores (P = 0.001) and a higher mortality rate when compared with younger onset group (P < 0.01). In conclusion, late-onset SLE is milder on presentation and during course of disease, but patients have more organ damage and a higher rate of mortality than young onset SLE. Patients with late onset should be followed with close monitoring and early identification of complications is mandatory in this subgroup of patients with SLE."]
30	451	30_sle_allele_polymorphisms_susceptibility	['sle', 'allele', 'polymorphisms', 'susceptibility', 'polymorphism', 'association', 'genetic', 'genotype', 'gene', 'sle patients', 'lupus', 'snps', 'systemic lupus', 'lupus erythematosus', 'erythematosus', 'controls', 'associated sle', 'erythematosus sle', 'snp', 'genotypes']	['sle susceptibility', 'susceptibility sle', 'lupus erythematosus', 'systemic lupus', 'associated sle', 'lupus', 'erythematosus sle', 'nucleotide polymorphisms', 'sle risk', 'sle patients']	['sle', 'susceptibility', 'association', 'sle patients', 'snps', 'systemic lupus', 'lupus erythematosus', 'associated sle', 'erythematosus sle', 'genotypes']	['allele', 'polymorphisms', 'susceptibility', 'polymorphism', 'association', 'genetic', 'genotype', 'gene', 'lupus', 'systemic lupus']	['The aim of this study was to determine whether the polymorphisms of Toll-like receptor (TLR) confer susceptibility to systemic lupus erythematosus (SLE). The authors conducted a systematic review and meta-analysis of reports on associations between TLR polymorphisms and SLE susceptibility. A total of 8 studies (11 separate comparisons) were included in this meta-analysis, which included European and Asian populations. Metaanalysis showed an association between the 2 allele of rs3853839 (TLR7) and SLE in Asian subjects (OR 1.246; 95% CI 1.160, 1.388; p=2×10-9). No studies on rs3853839 (TLR7) and rs352139 (TLR9) have been performed in Europeans. No association was found between SLE and the 2 alleles of the rs5743836 (TLR9) polymorphism in all overall subjects or in Europeans, but one study showed a significant association in Asians (OR 4.243; 95% CI 1.487, 12.10; p=0.007). Furthermore, no association was found between the rs5744168 (TLR5) polymorphism and SLE susceptibility in Europeans or between the rs187084 (TLR8) or rs352140 (TLR9) polymorphisms and SLE susceptibility in Asians. This meta-analysis suggests that the TLR7 and TLR9 polymorphisms are associated with the development of SLE in Asians. Further studies are required to determine whether the TLR polymorphisms contribute to SLE susceptibility in other ethnic groups.', 'Studies in animal models have indicated that Pellino 1 is involved in inflammatory and autoimmune diseases, such as systemic lupus erythematosus (SLE). The current study was designed to determine whether PELI1 confers genetic susceptibility to SLE in humans, as assessed in a Chinese Han population. Blood samples were drawn from patients diagnosed with SLE and healthy volunteers. Three single nucleotide polymorphism (SNP) loci with a minor allele frequency of at least 0.05 were chosen to evaluate the correlation between PELI1 genotype and the incidence of SLE. There was a significant difference in the frequency distribution of the rs329497 allele between the SLE patients and the healthy controls (A vs. G; Bonferroni corrected p = 0.036, odds ratio = 0.75, 95% confidence interval = 0.60-0.94). No differences in the genotype and allele frequencies of other SNP loci were observed between the two groups. Furthermore, the alleles and genotypes of the three SNPs were not associated with lupus nephritis. In the Chinese Han population, PELI1 SNPs may be associated with SLE susceptibility.', "Systemic lupus erythematosus (SLE) is the most common systemic autoimmune disease which likely involves complex interactions between genes and the environment. Two large-scale genome-wide association studies (GWAS) have implicated many loci as genetic risk factors associated with primary Sjögren's syndrome (pSS). Among them there are a number of pSS associated gene polymorphisms including the MHC-II, STAT4, IRF5, BLK, and TNIP1 genes that are shared with SLE. However, the association of other genes such as GTF2I, GTF2IRD1, and IL12A with SLE remain unknown. This study aimed to determine whether single nucleotide polymorphisms (SNPs) in GTF2I, GTF2IRD1 or IL12A genetically predispose a Chinese Han population to SLE. Four SNPs in the GTF2I region (rs117026326), the GTF2IRD1 region (rs4717901), and the IL12A region (rs485497, rs583911) were genotyped in a cohort of 948 SLE patients and 938 healthy controls, using the polymerase chain reaction-ligation detection reaction (PCR-LDR) method. he frequency of risk allele of rs117026326 was notably higher in SLE patients than in controls (37.2% vs. 14.9%, OR: 3.39, 95%CI: 2.89-3.97, pc =3.31×10-54). Similarly, rs4717901 was also associated with SLE (35.3% vs. 20.2%, OR: 2.16, 95%CI: 1.86-2.50, pc =1.50×10-24). The frequencies of alleles and genotypes of IL12A SNPs were not significantly different between the SLE patients and controls. This study demonstrates a significant association between SLE and the GTF2I rs117026326 T allele, GTF2IRD1 rs4717901 C allele. The association of GTF2I and GTF2IRD1 as common genetic susceptibility factor in SLE will require further validation in other ethnic lines."]
31	443	31_mri_erosions_synovitis_erosion	['mri', 'erosions', 'synovitis', 'erosion', 'ramris', 'imaging', 'joints', 'tenosynovitis', 'wrist', 'bone', 'mcp', 'magnetic resonance', 'resonance', 'ra', 'magnetic', 'resonance imaging', 'inflammation', 'hr pqct', 'pqct', 'imaging mri']	['mri synovitis', 'rheumatoid arthritis', 'mri inflammation', 'ra mri', 'arthritis ra', 'mri bone', 'arthritis', 'synovitis tenosynovitis', 'synovitis osteitis', 'synovitis bone']	['mri', 'erosions', 'synovitis', 'joints', 'tenosynovitis', 'wrist', 'ra', 'resonance imaging', 'inflammation', 'imaging mri']	['erosions', 'synovitis', 'erosion', 'imaging', 'joints', 'tenosynovitis', 'wrist', 'bone', 'magnetic resonance', 'resonance']	['To study the ability of low-cost low-field dedicated extremity magnetic resonance imaging (E-MRI) to assess and predict erosive joint damage in the wrist and metacarpophalangeal (MCP) joints of patients with early rheumatoid arthritis. 24 previously untreated patients with rheumatoid arthritis with joint symptoms for <1 year were evaluated at the time of diagnosis and after 6 and 12 months of methotrexate treatment with conventional clinical or biochemical examinations, x rays of both hands and wrists, and E-MRI of the dominant wrist and MCP joints. At baseline, all patients showed magnetic resonance imaging (MRI) synovitis, and MRI erosions were detected in 21 bones (10 patients). 6 (29%) of these, distributed among two patients, were seen on x ray. One x ray erosion was not detected by MRI. At 1 year, MRI and x ray detected 15 and 8 new erosions, respectively, and 19% of MRI erosions at baseline had progressed to x ray erosions. In bones with MRI erosions at baseline, the relative risk of having x ray erosions at the 1-year follow-up was 12.1, compared with bones without baseline MRI erosions (lesion-centred analysis). If bones with baseline x ray erosions were excluded, the relative risk was 5.2. In patients with baseline MRI bone erosion or oedema, the relative risk of having x ray erosions at 1 year was 4.0, compared with patients without these signs at baseline (patient-centred analysis). In this group of patients with early rheumatoid arthritis who were treated uniformly, baseline E-MRI erosions in MCP or wrist bones markedly increased the risk of x ray erosions at the 1-year follow-up. Low-cost, low-field dedicated extremity MRI is promising for assessment and prognostication of early rheumatoid arthritis.', "To determine the value of magnetic resonance imaging (MRI) of bones and joints in patients with recent-onset rheumatoid arthritis (RA) treated for 2 years from diagnosis with disease-modifying anti-rheumatic drugs (DMARDs) and glucocorticoids. Thirteen patients with early RA were treated according to clinical practice and followed with MRI, radiographs, and Disease Activity Score calculated on 28 joints (DAS28) at inclusion (baseline) and after 1, 4, 7, 13, and 25 months. MRI of the dominant wrist and metacarpophalangeal (MCP) joints were assessed for synovitis, bone oedema, and erosions using the RA MRI Score (RAMRIS) and for tenosynovitis by an MRI tenosynovitis scoring method. Radiographs were assessed by the van der Heijde modified Sharp score (SHS). Clinical remission was defined by a DAS28 < 2.6. MRI at baseline detected inflammation in joints and tendons in all patients as well as erosions in 10 out of 13 patients. Over time, the erosion score increased while the synovitis and tenosynovitis scores remained almost unchanged. Bone oedema strongly correlated with synovitis. Synovitis and tenosynovitis correlated well with the erosion score at baseline but not thereafter. The MRI changes showed that joint damage started early and continued in the presence of persistent synovial and tenosynovial inflammation. The observations made in this small study suggest that the treatment goal of 'clinical remission' should be supplemented by a 'joint remission' goal. To this end, MRI is an appropriate tool. Further studies are needed to evaluate the optimal use of MRI in early RA.", 'Objective: Radiographic joint erosions are a hallmark of rheumatoid arthritis (RA). Magnetic resonance imaging (MRI) is more sensitive than radiographs in detecting erosions. It is unknown whether MRI-detected erosions are predictive for RA development in patients with clinically suspect arthralgia (CSA). Therefore, we investigated the prognostic value of MRI-detected erosions, defined as any MRI erosion, or MRI erosion characteristics that were recently identified as specific for RA in patients with evident arthritis. Method: Patients presenting with CSA (n\xa0=\xa0490) underwent contrast-enhanced 1.5\xa0T MRI of the wrist, metacarpophalangeal (MCP) and metatarsophalangeal (MTP) joints. MRIs were scored according to the Rheumatoid Arthritis Magnetic Resonance Imaging Scoring system (RAMRIS). Presence of any MRI erosion (present in <\xa05% of symptom-free controls) and RA-specific erosion characteristics as identified previously (grade ≥\xa02 erosions, erosions in MTP5, erosions in MTP1 if aged <\xa040 years) were studied with clinically apparent inflammatory arthritis development as outcome. Analyses were corrected for age and MRI-detected subclinical inflammation. Results: Erosions were present in 20%. Presence of any MRI erosion was not associated with arthritis development [multivariable analysis hazard ratio (HR) 0.97 (95% confidence interval 0.59-1.59)]. The different RA-specific erosion characteristics were not predictive [grade ≥\xa02\xa0HR 1.05 (0.33-3.34), erosions in MTP5\xa0HR 1.08 (0.47-2.48), and MTP1 if aged <\xa040 years\xa0HR 1.11 (0.26-4.70)]. Erosion scores were higher in anti-citrullinated protein antibody (ACPA)-positive than in ACPA-negative patients (median 2.0 vs 1.0, p =\xa00.002), and related to more subclinical inflammation. Within both subgroups, MRI erosions were not predictive. Conclusions: MRI-detected erosions in hands and feet were not predictive for inflammatory arthritis development. Therefore, evaluating MRI for erosions in addition to subclinical inflammation does not provide added clinical value in CSA.']
32	422	32_cppd_crystals_crystal_calcium	['cppd', 'crystals', 'crystal', 'calcium', 'pyrophosphate', 'calcium pyrophosphate', 'cpp', 'deposition', 'cc', 'bcp', 'calcification', 'chondrocalcinosis', 'dihydrate', 'pyrophosphate dihydrate', 'crystal deposition', 'bcp crystals', 'deposition disease', 'cpp crystal', 'mineralization', 'deposits']	['cartilage calcification', 'crystals synovial', 'calcium crystals', 'crystal arthritis', 'calcium phosphate', 'calcium crystal', 'calcifications', 'calcium pyrophosphate', 'calcium containing', 'calcification']	['calcium', 'calcium pyrophosphate', 'calcification', 'chondrocalcinosis', 'pyrophosphate dihydrate', 'crystal deposition', 'bcp crystals', 'deposition disease', 'cpp crystal', 'mineralization']	['crystals', 'crystal', 'calcium', 'pyrophosphate', 'deposition', 'calcification', 'chondrocalcinosis', 'dihydrate', 'pyrophosphate dihydrate', 'mineralization']	['To investigate by high frequency ultrasonography the appearance of calcium pyrophosphate dihydrate (CPPD) calcifications, in the most commonly affected sites in CPPD disease, and the relationship between ultrasonographic CPPD deposits and the presence of CPPD crystals in synovial fluid. Three ultrasonographic patterns of CPPD calcification were identified and 11 patients enrolled. A control group comprised 13 patients with no evidence of CPPD deposits. Synovial fluid was aspirated from all patients and controls and examined for identification of crystals. All patients underwent a standard radiography examination at the same sites investigated by ultrasound. In all patients with ultrasonographically defined CPPD deposits, CPPD crystals were found in the synovial fluid. In two cases, standard radiographic examination did not show evidence of the calcific deposits that were identified by ultrasonography. CPPD crystals were not found in the synovial fluid of controls. In four control group patients, ultrasonography identified calcifications defined as deposits of another nature. The ultrasonographic pattern used in this study for the diagnosis of CPPD disease demonstrated a very high correlation with the presence of CPPD crystals in synovial fluid. Ultrasonography demonstrated a sensitivity and specificity at least equal to that of radiography in identifying CPPD crystal calcifications.', 'Sixty percent of synovial fluids from patients with severe osteoarthritis (OA) contain calcium pyrophosphate dihydrate (CPPD) or basic calcium phosphate (BCP) crystals. These bioactive crystals can be particularly difficult to accurately identify in complex biologic systems, such as in vitro models of crystal formation. We sought to determine if synchrotron Fourier Transform Infrared spectroscopy (sFTIR) could be used to identify and characterize calcium-containing crystals in mineralization models. CPPD and BCP crystals from porcine models of crystal formation were examined with an FTIR Microscope attached to a synchrotron light source. As a comparison, crystals from human synovial fluids were also examined. The sFTIR spectra generated were compared with known spectra of multiple forms of BCP and CPPD crystals, as well as spectra generated by synthetic CPPD and BCP crystals and cartilage proteoglycans, alone and in mixtures. sFTIR readily identified CPPD and BCP crystals in porcine models as well as in fresh synovial fluids. Brushite was also present in human and porcine samples, and whitlockite was seen in some porcine samples. Mixtures of minerals were commonly found in a single crystal aggregate in both human and porcine samples. In spectra from many CPPD crystals, the peak at the 1134 cm(-1) found on the standard spectrum for CPPD was diminished. Addition of spectra from cartilage proteoglycans to those of synthetic CPPD crystals dampened the peak at this frequency region, much as this peak was diminished in biologically derived CPPD crystals. sFTIR analysis allows for accurate identification of CPPD and BCP crystals generated in vitro and will be a useful research tool to study articular crystals.', 'Calcium pyrophosphate crystal deposition (CPPD) is common and mainly associates with increasing age and osteoarthritis (OA). Recent studies suggest that CPPD occurs as the result of a generalized articular predisposition and may also associate with low cortical bone mineral density. The epidemiology of basic calcium phosphate (BCP) crystal deposition is poorly understood. Although periarticular BCP crystal deposits occurs at all ages and in both sexes, intra-articular BCP crystal deposition tends to associate with increasing age and OA. Calcium pyrophosphate and BCP crystals frequently coexist in joints with OA.']
33	407	33_autoinflammatory_periodic_traps_caps	['autoinflammatory', 'periodic', 'traps', 'caps', 'associated periodic', 'fever', 'nlrp3', 'mutations', 'syndrome', 'mutation', 'tnfrsf1a', 'periodic syndrome', 'canakinumab', 'autoinflammatory diseases', 'mkd', 'hids', 'cryopyrin', 'periodic fever', 'cryopyrin associated', 'receptor associated']	['autoinflammatory diseases', 'fever syndromes', 'autoinflammatory disease', 'periodic fever', 'autoinflammatory syndrome', 'systemic autoinflammatory', 'fever syndrome', 'recurrent fever', 'periodic syndromes', 'autoinflammatory']	['autoinflammatory', 'nlrp3', 'tnfrsf1a', 'periodic syndrome', 'canakinumab', 'autoinflammatory diseases', 'cryopyrin', 'periodic fever', 'cryopyrin associated', 'receptor associated']	['autoinflammatory', 'periodic', 'traps', 'fever', 'mutations', 'syndrome', 'mutation', 'periodic syndrome', 'canakinumab', 'autoinflammatory diseases']	['One purpose of this review was to raise awareness for the new autoinflammatory syndromes. These diseases are increasingly recognized and are in the differential diagnosis of many disease states. We also aimed to review the latest recommendations for the diagnosis, management, and treatment of these patients. Familial Mediterranean fever (FMF), cryopyrin-associated periodic syndrome (CAPS), tumor necrosis factor receptor-associated periodic fever syndrome (TRAPS), and hyperimmunoglobulinemia D and periodic fever syndrome/mevalonate kinase deficiency (HIDS/MVKD) are the more common autoinflammatory diseases that are characterized by periodic fevers and attacks of inflammation. Recently much collaborative work has been done to understand the characteristics of these patients and to develop recommendations to guide the physicians in the care of these patients. These recent recommendations will be summarized for all four diseases. FMF is the most common periodic fever disease. We need to further understand the pathogenesis and the role of single mutations in the disease. Recently, the management and treatment of the disease have been nicely reviewed. CAPS is another interesting disease associated with severe complications. Anti-interleukin-1 (anti-IL-1) treatment provides cure for these patients. TRAPS is characterized by the longest delay in diagnosis; thus, both pediatricians and internists should be aware of the characteristic features and the follow-up of these patients. HIDS/MVKD is another autoinflammatory diseases characterized with fever attacks. The spectrum of disease manifestation is rather large in this disease, and we need further research on biomarkers for the optimal management of these patients.', 'Autoinflammatory diseases are characterised by abnormal hyperactivity of the innate immune system, causing systemic inflammation. The cryopyrin associated periodic syndrome (CAPS), the hyper IgD syndrome (HIDS) and the TNF receptor-associated periodic syndrome (TRAPS), are autoinflammatory conditions associated with mutations in the NLRP3, MVK and TNFRSF1A genes, respectively. We present the experience of our Department with these rare syndromes analysing genetic and clinical data of adult patients encountered between January 2011 and September 2017. Eighty-eight adult patients with clinical suspicion of CAPS, HIDS and TRAPS were sequentially recruited and genetically tested for specific mutations in NLRP3, MVK and TNFRSF1A using Sanger sequencing. Clinical picture of mutation carriers was reviewed. Allele frequencies were compared to those described for the normal population by the 1000 Genomes project. Seventy-two of the 88 adult patients were found to be positive for mutations or polymorphisms. One patient carried two pathogenic MVK mutations (pV377I/c.1129G>A and c.850delG) and another one carried a pathogenic heterozygous pΑ439V/c.1316C>T NLRP3 mutation. Seventeen patients carried variants of uncertain significance. The pS434S/c.1302C>T NLRP3 mutation is slightly increased in our patients compared to the reference population and seems to correlate with severe symptom presentation. In rare cases, periodic fever and inflammatory symptoms in adults can be attributed to mutations in NLRP3, MVK and TNFRSF1A. Clinical assessment and genetic analysis are critical for proper diagnosis and treatment of autoinflammatory diseases.', 'Identification of the genes involved in hereditary periodic fever syndromes has led to the recognition of a new pathophysiological category, the autoinflammatory disorders. The main non-hereditary autoinflammatory disease in childhood is systemic juvenile idiopathic arthritis (sJIA), others being the chronic infantile neurological cutaneous arthropathy (CINCA) syndrome and the periodic fever, aphthous stomatitis, pharyngitis and adenopathy (PFAPA) syndrome. Familial Mediterranean fever (FMF) has been traced to mutations in the MEFV gene. Mutations in the MVK gene, encoding the enzyme mevalonate kinase, cause the hyper-IgD periodic fever syndrome (HIDS). The tumour necrosis factor(TNF)-receptor-associated periodic syndromes (TRAPS) have been linked to mutations in theTNFRSF1A gene, encoding a TNF-alpha receptor, and the CIAS1 gene is mutated in familial cold autoinflammatory syndrome. We discuss how this knowledge has influenced diagnosis and treatment of these rare genetic disorders and how it might change our approach to the more common rheumatic diseases.']
34	402	34_hla_b27_hla b27_erap1	['hla', 'b27', 'hla b27', 'erap1', 'ankylosing', 'spondylitis', 'ankylosing spondylitis', 'hla 27', 'polymorphisms', 'susceptibility', 'association', 'genetic', 'spa', 'allele', 'snps', 'b27 positive', '27', 'alleles', 'gene', 'controls']	['ankylosing spondylitis', 'spondyloarthropathies', 'spondyloarthritis', 'spondylitis', 'hla b27', 'association hla', 'prevalence hla', 'hla 27', 'hla class', 'antigen hla']	['hla', 'hla b27', 'erap1', 'spondylitis', 'ankylosing spondylitis', 'hla 27', 'association', 'spa', 'allele', 'snps']	['b27', 'ankylosing', 'spondylitis', 'ankylosing spondylitis', 'polymorphisms', 'susceptibility', 'association', 'genetic', 'allele', 'alleles']	['The association of the human lymphocyte antigen B27 (HLA-B27) with ankylosing spondylitis (AS), also now called axial spondylarthritis (axSpA), was first described 50 years ago. This article gives an overview of the available knowledge on the topic. This is a narrative review based on the experience of the authors. The HLA-B27 is a member of the HLA class I family of genes of the major histocompatibility complex (MHC). The prevalence of HLA-B27 in the central European population is approximately 8\u202f%, i.e., the vast majority of carriers of HLA-B27+ remain healthy. The frequency of HLA-B27 shows a decline from north to south. The HLA-B27 explains only 30\u202f% of the genetic burden of axSpA. The prevalence of the disease correlates with the frequency of HLA-B27 in the population, i.e., there are geographic differences. Approximately 60-90\u202f% of patients with axSpA worldwide are HLA-B27+. Some 200 subtypes of HLA-B27 can be differentiated using the polymerase chain reaction (PCR). In Thailand and Sardinia two subtypes were found that are not associated with axSpA. The physiological function of HLA class I molecules is the defence of the organism against microbes. Microbial peptides are presented to the immune system, which can be specifically attacked by CD8+ T‑cells. Genetic polymorphisms of the enzyme endoplasmic reticulum aminopeptidase 1 (ERAP1), which breaks down peptides in the endoplasmic reticulum, are associated only with HLA-B27+ diseases. The pathogenesis of axSpA is unclear but a major hypothesis is that of the arthritogenic peptides. In this it is assumed that potentially pathogenic foreign or autologous peptides can be presented by HLA-B27. If nothing else, HLA-B27 plays an important role in the diagnosis, classification and determination of the severity of axSpA. HINTERGRUND: Die Assoziation des humanen Lymphozytenantigens B27 (HLA-B27) mit der ankylosierenden Spondylitis (AS), heute axiale Spondyloarthritis (axSpA), ist zuerst vor 50\xa0Jahren beschrieben worden. Ziel ist es, einen Überblick über die dazu vorliegenden Erkenntnisse zu geben. Es erfolgt ein narratives Review auf Basis der Erfahrung der Autoren. HLA-B27 ist ein Mitglied der HLA-Klasse-I-Familie von Genen des Haupthistokompatibilitätskomplexes (MHC). Die Prävalenz von HLA-B27 in der mitteleuropäischen Bevölkerung liegt bei etwa 8\u202f%, d.\u202fh. die überwiegende Mehrheit von HLA-B27+-Merkmalsträgern bleibt gesund. Die Häufigkeit von HLA-B27 weist ein Nord-Süd-Gefälle auf. HLA-B27 erklärt weniger als 30\u202f% der genetischen Last der axSpA. Die Prävalenz der Erkrankung korreliert mit der Häufigkeit von HLA-B27 in der Bevölkerung, d.\u202fh. es gibt geografische Unterschiede. Etwa 60–90\u202f% der axSpA-Patienten weltweit sind HLA-B27+. Durch Polymerasekettenreaktion (PCR) können ca.\xa0200 Subtypen von HLA-B27 differenziert werden. In Thailand bzw. auf Sardinien wurden 2\xa0Subtypen gefunden, die nicht mit axSpA assoziiert sind. Die physiologische Funktion von HLA-Klasse-I-Molekülen besteht darin, den Organismus gegen Mikroben zu verteidigen. Dabei werden dem Immunsystem mikrobiale Peptide präsentiert, die von CD8+-T-Zellen gezielt angegriffen werden können. Genpolymorphismen des Enzyms Aminopeptidase\xa01 (ERAP1), welches im endoplasmatischen Retikulum Peptide zurechtschneidet, sind nur mit HLA-B27+-Erkrankungen assoziiert. Die Pathogenese der axSpA ist unklar, eine bedeutende Hypothese ist die des arthritogenen Peptids. Dabei geht man davon aus, dass potenziell pathogene Fremd- oder Selbstpeptide durch HLA-B27 präsentiert werden können. Nicht zuletzt spielt HLA-B27 auch eine wichtige Rolle bei Diagnosestellung, Klassifikation und Bestimmung des Schweregrads einer axSpA.', 'HLA-B27 has a high degree of genetic polymorphism, with 105 known subtypes, named HLA-B*27:01 to HLA-B*27:106, encoded by 132 alleles. The most common subtypes associated with ankylosing spondylitis are HLA-B*27:05 (Caucasians), HLA-B*27:04 (Chinese), and HLA-B*27:02 (Mediterranean populations). For Chinese populations, HLA-B*27:04 is associated with a greater ankylosing spondylitis risk than HLA-B*27:05. Two subtypes, HLA-B27*06 and HLA-B27*09, seem to have no disease association. These differential disease associations of HLA-B27 subtypes, and the recent discovery that ERAP1 is associated with ankylosing spondylitis for patients with HLA-B27, have increased attempts to determine the function of HLA-B27 in disease pathogenesis by studying hemodynamic features of its protein structure, alterations of its peptidome, aberrant peptide handling, and associated molecular events. However, after 40 years we still do not fully know how HLA-B27 predisposes to ankylosing spondylitis and related spondyloarthritis.', 'To determine the influence of HLA-B27 homozygosity and HLA-DRB1 alleles in the susceptibility to, and severity of, ankylosing spondylitis in a Finnish population. 673 individuals from 261 families with ankylosing spondylitis were genotyped for HLA-DRB1 alleles and HLA-B27 heterozygosity/homozygosity. The frequencies of HLA-B27 homozygotes in probands from these families were compared with the expected number of HLA-B27 homozygotes in controls under Hardy-Weinberg equilibrium (HWE). The effect of HLA-DRB1 alleles was assessed using a logistic regression procedure conditioned on HLA-B27 and case-control analysis. HLA-B27 was detected in 93% of cases of ankylosing spondylitis. An overrepresentation of HLA-B27 homozygotes was noted in ankylosing spondylitis (11%) compared with the expected number of HLA-B27 homozygotes under HWE (4%) (odds ratio (OR) = 3.3 (95% confidence interval, 1.6 to 6.8), p = 0.002). HLA-B27 homozygosity was marginally associated with reduced BASDAI (HLA-B27 homozygotes, 4.5 (1.6); HLA-B27 heterozygotes, 5.4 (1.8) (mean (SD)), p = 0.05). Acute anterior uveitis (AAU) was present in significantly more HLA-B27 positive cases (50%) than HLA-B27 negative cases (16%) (OR = 5.4 (1.7 to 17), p<0.004). HLA-B27 positive cases had a lower average age of symptom onset (26.7 (8.0) years) compared with HLA-B27 negative cases (35.7 (11.2) years) (p<0.0001). HLA-B27 homozygosity is associated with a moderately increased risk of ankylosing spondylitis compared with HLA-B27 heterozygosity. HLA-B27 positive cases had an earlier age of onset of ankylosing spondylitis than HLA-B27 negative cases and were more likely to develop AAU. HLA-DRB1 alleles may influence the age of symptom onset of ankylosing spondylitis.']
35	376	35_aosd_adult onset_onset disease_aosd patients	['aosd', 'adult onset', 'onset disease', 'aosd patients', 'disease aosd', 'patients aosd', 'adult', 'ferritin', 'onset', 'mas', 'rash', 'fever', 'il 18', 'disease', 'il', 'asd', 'anakinra', 'serum ferritin', 'yamaguchi', 'sjia']	['systemic inflammatory', 'inflammatory disorder', 'disease aosd', 'leukocytosis', 'diagnosis aosd', 'interleukin', 'diagnosed aosd', 'adult disease', 'onset disease', 'aosd patients']	['aosd', 'adult onset', 'onset disease', 'aosd patients', 'disease aosd', 'patients aosd', 'rash', 'disease', 'asd', 'serum ferritin']	['adult', 'ferritin', 'onset', 'rash', 'fever', 'disease', 'anakinra', 'serum', 'liver', 'levels']	["To investigate concentrations of proinflammatory cytokines in the sera and their mRNA expression in biopsy specimens of evanescent rash and synovitis from patients with active untreated adult onset Still's disease (AOSD). We measured serum levels of interleukin 6 (IL-6), IL-8, and tumor necrosis factor (TNF-alpha) by immunochemiluminescence method and serum IL-18 levels by ELISA in 50 patients with active untreated AOSD, 20 patients with active rheumatoid arthritis (RA), and 20 healthy controls. Multivariate analysis was used to evaluate the correlation between serum cytokine levels and disease activity and clinical features of AOSD. We also evaluated the expression of cytokine transcripts by real-time quantitative polymerase chain reaction in biopsy specimens of evanescent rash and synovitis from 12 patients with active untreated AOSD. Significantly higher levels of IL-6, IL-8, IL-18, and TNF-alpha in sera were found in patients with active untreated AOSD compared to healthy controls. Serum levels of IL-6 and IL-18 correlated well with clinical activity score of AOSD patients. Multiple logistic regression analysis showed that serum IL-6 level was a possible predictor for the occurrence of evanescent rash (p = 0.0593), serum IL-8 level was a significant predictor of persistent arthritis, and serum IL-18 level predicted occurrence of liver dysfunction. The levels of mRNA expression of IL-6, IL-18, and IL-8 were significantly higher in the biopsy tissue of Still's rash from AOSD patients compared with those in controls. Levels of mRNA expression of IL-18, IL-8, and TNF-alpha were significantly higher in the synovial membranes of AOSD patients compared with those in osteoarthritis controls. Significantly lower levels of TNF-alpha and IL-8 were found in the sera and in the synovial membranes of AOSD patients compared with those in RA patients. AOSD patients who had a chronic articular course had significantly higher levels of serum IL-8 compared with those who had a monocyclic systemic course. Significantly higher levels of IL-6, IL-8, IL-18, and TNF-alpha were seen in both sera and pathological tissues of patients with active AOSD. The associations between levels of cytokine profile and distinct clinical manifestations and various patterns of disease course suggest the heterogeneity of pathogenesis in AOSD.", "Macrophage activation syndrome (MAS) is considered the most severe complication of adult-onset Still's disease (AOSD). This retrospective observational study was conducted to explore the clinical characteristics of AOSD-MAS patients, the risk factors for MAS in AOSD and prognostic factors in AOSD. Early changes in the clinical characteristics of AOSD-MAS were also studied. 111 hospitalised AOSD patients were included in this retrospective analysis and analysed for the features of AOSD-MAS, selecting independent risk factors associated with MAS and the correlations between clinical characteristics and patient survival. Nine subjects (8.1%) developed MAS. AOSD-MAS patients had a higher incidence of jaundice (33.3% vs. 2.9%, p=0.007) and aspartate aminotransferase (AST) greater than 5-fold (33.3% vs. 2.9%, p=0.007). Jaundice was associated with an increased risk of MAS (OR=16.50, 95% CI: 2.73-99.82, p=0.002). The AOSD-MAS group had a higher mortality rate (55.6% vs. 8.0%, p=0.001). MAS (HR=11.22, 95% CI: 3.46-36.38, p<0.001), and white blood cell (WBC) greater than 20\u2002109/L (HR=5.80, 95% CI: 1.09-30.92, p=0.040) were independent prognostic factors for death in AOSD patients. In the AOSD-MAS group, transaminase, triglycerides (TGs) and serum ferritin (SF) were elevated in the early disease stage, sometimes earlier than changes in blood cells in MAS. MAS occurrence significantly reduced the survival rate of patients with AOSD. The presence of jaundice was associated with MAS occurrence. MAS and a WBC count >20\u2002109/L were associated with a high risk of AOSD-related death. AOSD should alert the possibility of MAS when elevated transaminase, TGs and SF cannot be explained.", 'Adult-onset Still\'s disease (AOSD) is a rare systemic inflammatory disorder of unknown etiology, characterized by a clinical triad of high spiking fever, arthralgia (± arthritis), and evanescent skin rash. Management of AOSD poses several challenges, including difficulty in diagnosis and limited therapeutic options. In this review, we examined whether AOSD and systemic juvenile idiopathic arthritis (SJIA) represent a continuum of the same disease. We also explored the latest available evidence related to prevalence, clinical and laboratory manifestations, complications, diagnostic challenges, novel biomarkers, and treatment options in the era of biologics and identified the unmet needs of patients with AOSD. A comprehensive systematic literature search was performed in the Embase and MEDLINE (via PubMed) literature databases. The search was limited to human studies published in English from inception up to March 2020. Additionally, abstracts presented at various conferences were screened and hand searches were performed. Publications were processed according to the Preferred Reporting Items for Systematic Reviews and Meta-Analyses (PRISMA) guidelines. A total of 123 publications were identified through the literature search, majority of which were case series and retrospective observational studies. AOSD and SJIA are widely considered part of the same disease spectrum owing to similarities in their clinical and biological features. The clinical presentation of AOSD is highly variable, accompanied by a broad spectrum of disease manifestations. Recent evidence suggests that the AOSD disease course can be classified into two distinct categories: \\systemic\\" and \\"articular.\\" Furthermore, AOSD patients may experience various life-threatening complications, such as macrophage activation syndrome - reported in as high as 23% of AOSD patients and considered to be the most severe complication characterized by a high mortality rate. The ambiguity in presentation and lack of serologic markers make the diagnosis of AOSD difficult, often leading to a delay in diagnosis. Given these limitations, the Yamaguchi and Fautrel criteria are the most widely used diagnostic tools in clinical practice. It has been observed that a clinical diagnosis of AOSD is generally reached by exclusion while investigating a patient with fever of unknown origin. Recent advances have demonstrated a major role of proinflammatory cytokines, such as interleukin (IL)-1, IL-6, IL-18, and IL-37, and other biomarkers in the pathogenesis and management of AOSD. Owing to the rarity of the disease, there are very limited clinical trials evaluating management strategies for AOSD. The current AOSD treatment paradigm includes non-steroidal anti-inflammatory drugs (NSAIDs) and glucocorticoids initially, conventional synthetic disease-modifying anti-rheumatic drugs in steroid-refractory patients, and biologics in those resistant to conventional treatment. Only a few country-specific guidelines for the management of AOSD have been published, and a treat-to-target approach, as previously recommended for SJIA, is still lacking. Canakinumab is the only FDA-approved biologic for the treatment of AOSD. Emerging evidence supports that AOSD and SJIA represent a continuum of the same disease entity. Despite advancements in the understanding of AOSD, it continues to pose a substantial burden on patients and the healthcare systems, and substantial unmet needs exist across key domains such as the pathway to diagnosis, use of biomarkers in clinical practice, and standardized treatment strategies. Further research and collaboration is crucial for optimizing the diagnosis and management of AOSD patients."']
36	374	36_mtx_dmard_dmards_methotrexate	['mtx', 'dmard', 'dmards', 'methotrexate', 'remission', 'ra', 'disease modifying', 'modifying', 'combination', 'treatment', 'modifying antirheumatic', 'antirheumatic', 'early', 'rheumatoid', 'monotherapy', 'rheumatoid arthritis', 'drug', 'therapy', 'drugs', 'bdmard']	['treatment rheumatoid', 'rheumatoid arthritis', 'methotrexate mtx', 'methotrexate', 'anti rheumatic', 'rheumatoid', 'early rheumatoid', 'antirheumatic drugs', 'antirheumatic drug', 'ra patients']	['mtx', 'dmard', 'methotrexate', 'remission', 'ra', 'disease modifying', 'modifying antirheumatic', 'rheumatoid', 'monotherapy', 'rheumatoid arthritis']	['methotrexate', 'remission', 'combination', 'treatment', 'antirheumatic', 'early', 'rheumatoid', 'monotherapy', 'rheumatoid arthritis', 'drug']	['To assess real-world practice patterns surrounding treatment initiation and adjustments over time for methotrexate (MTX) and non-MTX-based treatment strategies in early rheumatoid arthritis (RA). We studied a multicenter, incident early RA cohort (enrolled 2007-2017 within 1 year of symptoms) who fulfilled American College of Rheumatology/European League Against Rheumatism criteria. Adult patients with RA were eligible if treatment with MTX (± other disease-modifying antirheumatic drugs [DMARDs]) was initiated within 90 days of cohort entry. We compared time until treatment change for 4 initial MTX-based therapies and time to second treatment change after the first change. The definition of treatment change included changing of route for MTX monotherapy, adding or stopping a DMARD or biologic, and changing dose/frequency of a DMARD or biologic. There was great variability of treatment at initiation and during therapy adjustment. In 1,484 patients with early RA, the majority initiated MTX monotherapy (oral or subcutaneous [SC]). Patients receiving SC MTX monotherapy changed treatment less (45% versus 79%) and remained on treatment longer (hazard ratio [HR] 0.52 [95% confidence interval (95% CI) 0.4-0.67]) than those receiving oral MTX monotherapy. Most therapy adjustments involved adding a DMARD or changing to a non-MTX DMARD. Those adults taking biologics and who were receiving triple therapy had a longer time without treatment change (HR 0.26 [95% CI 0.16-0.42] and HR 0.57 [95% CI 0.38-0.85], respectively). We found large variability in the way MTX-based therapies are prescribed in clinical practice. Our findings support the use of SC MTX monotherapy or MTX combination as initial therapy. For subsequent treatment after initial MTX-based therapy, those patients initiating either biologics or triple therapy had a longer time to treatment change than oral MTX monotherapy.', "To investigate a possible short-term dose-response relationship of initial treatment with methotrexate (MTX) in monotherapy and combination therapy in recent-onset rheumatoid arthritis (RA) patients. A systematic literature search was performed on trials and cohorts, including early, disease-modifying antirheumatic drug (DMARD)-naive RA patients treated with MTX, with data on clinical results within 6 months from treatment start. Cohen's effect sizes were calculated for the Health Assessment Questionnaire (HAQ), erythrocyte sedimentation rate (ESR)/C-reactive protein (CRP) level, and/or Disease Activity Score (DAS)/in 28 joints (DAS28) in 4 treatment groups: MTX monotherapy, or MTX in combination with synthetic (cs) DMARDs, biologic (b) DMARDs, or glucocorticoids. Random-effects meta-regression analyses were performed for each outcome, with treatment group as the predictor corrected for baseline HAQ or disease activity and assessment point. Thirty-one studies including 5,589 patients were included. The meta-regression did not support higher effectiveness of increasing MTX dose in monotherapy. The number of treatment groups using combination therapy with csDMARDs was too small to perform meta-regression analyses. In combination therapy with glucocorticoids, a higher MTX dose was associated with higher (worse) outcome HAQ, but not with DAS/DAS28 or ESR/CRP level. In combination therapy with bDMARDs, a higher MTX dose was associated with higher outcome HAQ and DAS/DAS28, but not with ESR/CRP level. All effect sizes were small. In DMARD-naive, early RA patients who start MTX, either as monotherapy or in combination with bDMARDs or glucocorticoids, a higher initial dose of MTX was not associated with better clinical outcomes. This finding suggests that there is little short-term gain from starting with high compared to low MTX doses.", 'Aiming at rapid decrease of disease activity, there has been a trend to start with higher doses of methotrexate (MTX) in patients newly diagnosed with rheumatoid arthritis (RA), both as monotherapy and in combination with other antirheumatic drugs. We aimed to study the relationship between clinical response and MTX dose as monotherapy or combination therapy in patients with early RA. Disease-modifying anti-rheumatic drug (DMARD)-naive patients with early RA, from a large international observational database, the METEOR database, were selected if MTX was part of their initial treatment. Patients were divided into four groups: MTX monotherapy, MTX\u2009+\u2009convention synthetic (cs)DMARDs, MTX\u2009+\u2009glucocorticoids or MTX\u2009+\u2009biologic (b)DMARDs. MTX dose was dichotomized: low dose ≤10\xa0mg/week; high dose ≥15\xa0mg/week. Linear mixed model analyses for the Disease Activity Score (DAS), DAS in 28 joints (DAS28) and Health Assessment Questionnaire (HAQ) were performed in each medication group, with MTX dose and time as covariates. Outcomes were assessed from baseline until 3-6 months follow up. Associations were adjusted for potential confounding by indication using propensity score (PS) modelling. For patients starting MTX monotherapy (n\u2009=\u2009523), MTX\u2009+\u2009csDMARDs (n\u2009=\u2009266) or MTX\u2009+\u2009glucocorticoids (n\u2009=\u2009615), the PS-adjusted effects of MTX dose (high versus low) on the DAS, DAS28 and HAQ were small and not clinically meaningful. Patients starting MTX\u2009+\u2009bDMARDs were disregarded due to low numbers (n =11). In patients newly diagnosed with RA, no clinical benefit of high compared to low initial MTX doses was found for MTX monotherapy or for MTX combination therapy with csDMARDs or glucocorticoids.']
37	357	37_bone_osteoclast_rankl_osteoclasts	['bone', 'osteoclast', 'rankl', 'osteoclasts', 'opg', 'resorption', 'formation', 'osteoclastogenesis', 'cells', 'bone resorption', 'differentiation', 'osteoblasts', 'mice', 'bone formation', 'bone loss', 'receptor activator', 'osteoclast differentiation', 'receptor', 'expression', 'destruction']	['osteoclastogenesis', 'osteolysis', 'osteoclast formation', 'osteoclast precursors', 'osteoprotegerin', 'osteoclast differentiation', 'osteoprotegerin opg', 'osteoclasts', 'bone erosion', 'osteogenic']	['bone', 'osteoclast', 'osteoclasts', 'osteoclastogenesis', 'bone resorption', 'osteoblasts', 'bone formation', 'bone loss', 'receptor activator', 'osteoclast differentiation']	['bone', 'osteoclast', 'rankl', 'osteoclasts', 'opg', 'resorption', 'formation', 'osteoclastogenesis', 'cells', 'differentiation']	['Chronic arthritis typically leads to loss of periarticular bone, which results from an imbalance between bone formation and bone resorption. Recent research has focused on the role of osteoclastogenesis and bone resorption in arthritis. Bone resorption cannot be observed isolated, however, since it is closely linked to bone formation and altered bone formation may also affect inflammatory bone loss. To simultaneously assess bone resorption and bone formation in inflammatory arthritis, we developed a histological technique that allows visualization of osteoblast function by in-situ hybridization for osteocalcin and osteoclast function by histochemistry for tartrate-resistant acid phosphatase. Paw sections from human tumor necrosis factor transgenic mice, which develop an erosive arthritis, were analyzed at three different skeletal sites: subchondral bone erosions, adjacent cortical bone channels, and endosteal regions distant from bone erosions. In subchondral bone erosions, osteoclasts were far more common than osteoblasts. In contrast, cortical bone channels underneath subchondral bone erosions showed an accumulation of osteoclasts but also of functional osteoblasts resembling a status of high bone turnover. In contrast, more distant skeletal sites showed only very low bone turnover with few scattered osteoclasts and osteoblasts. Within subchondral bone erosions, osteoclasts populated the subchondral as well as the inner wall, whereas osteoblasts were almost exclusively found along the cortical surface. Blockade of tumor necrosis factor reversed the negative balance of bone turnover, leading to a reduction of osteoclast numbers and enhanced osteoblast numbers, whereas the blockade of osteoclastogenesis by osteoprotegerin also abrogated the osteoblastic response. These data indicate that bone resorption dominates at skeletal sites close to synovial inflammatory tissue, whereas bone formation is induced at more distant sites attempting to counter-regulate bone resorption.', 'Osteoclasts and osteoblasts regulate bone resorption and formation to allow bone remodeling and homeostasis. The balance between bone resorption and formation is disturbed by abnormal recruitment of osteoclasts. Osteoclast differentiation is dependent on the receptor activator of nuclear factor NF-kappa B (RANK) ligand (RANKL) as well as the macrophage colony-stimulating factor (M-CSF). The RANKL/RANK system and RANK signaling induce osteoclast formation mediated by various cytokines. The RANK/RANKL pathway has been primarily implicated in metabolic, degenerative and neoplastic bone disorders or osteolysis. The central role of RANK/RANKL interaction in osteoclastogenesis makes RANK an attractive target for potential therapies in treatment of osteolysis. The purpose of this study was to assess the effect of inhibition of RANK expression in mouse bone marrow macrophages on osteoclast differentiation and bone resorption. Three pairs of short hairpin RNAs (shRNA) targeting RANK were designed and synthesized. The optimal shRNA was selected among three pairs of shRNAs by RANK expression analyzed by Western blot and Real-time PCR. We investigated suppression of osteoclastogenesis of mouse bone marrow macrophages (BMMs) using the optimal shRNA by targeting RANK. Among the three shRANKs examined, shRANK-3 significantly suppressed [88.3%] the RANK expression (p < 0.01). shRANK-3 also brought about a marked inhibition of osteoclast formation and bone resorption as demonstrated by tartrate-resistant acid phosphatase (TRAP) staining and osteoclast resorption assay. The results of our study show that retrovirus-mediated shRANK-3 suppresses osteoclast differentiation and osteolysis of BMMs. These findings suggest that retrovirus-mediated shRNA targeting RANK inhibits osteoclast differentiation and osteolysis. It may appear an attractive target for preventing osteolysis in humans with a potential clinical application.', 'In the complex system of bone remodeling, the receptor activator of nuclear factor κB ligand (RANKL)/osteoprotegerin (OPG) pathway is the coupling factor between bone formation and bone resorption. RANKL binds to the RANK receptor of pre-osteoclasts and mature osteoclasts and stimulates their activation and differentiation. The production of RANKL/OPG by osteoblasts is influenced by hormones, growth factors and cytokines, which each have a different effect on the production of RANKL and OPG. Ultimately, the balance between RANKL and OPG determines the degree of proliferation and activity of the osteoclasts. In rheumatoid arthritis (RA), bone erosions are the result of osteoclastic bone resorption at the sites of synovitis, where RANKL expression is also found. Furthermore, magnetic resonance imaging (MRI) bone edema in RA indicates the presence of active inflammation within bone and the presence of osteitis, which is also associated with the expression of RANKL. Bone loss has been documented in the cortical and trabecular bone in the joints of the hand of RA patients. Both synovitis and periarticular bone involvement (osteitis and bone loss) are essential components of RA: they occur early in the disease and both are predictive for the occurrence and progression of bone damage. RANKL knockout mice and mice treated with OPG did not develop focal bone loss, in spite of persistent joint inflammation. Inhibition of osteoclasts by denosumab, a humanized antibody that selectively binds RANKL, has revealed in patients with RA that the occurrence of erosions and periarticular bone loss can be halted, however without affecting synovial inflammation. This disconnect between inflammation and bone destruction opens new ways to separately focus treatment on inflammation and osteoclastogenesis for preventing and/or minimizing the connection between joints and subchondral bone and bone marrow.']
38	338	38_igg4_igg4 rd_rd_igg4 related	['igg4', 'igg4 rd', 'rd', 'igg4 related', 'related disease', 'serum igg4', 'disease igg4', 'patients igg4', 'rd patients', 'related', 'serum', 'g4', 'organs', 'plasma cells', 'immunoglobulin g4', 'igg4 positive', 'igg4 levels', 'relapse', 'g4 related', 'organ']	['disease igg4', 'diagnosed igg4', 'diagnosis igg4', 'patients igg4', 'igg4 related', 'igg4 levels', 'igg4 concentration', 'igg4 concentrations', 'igg4 positive', 'serum igg4']	['igg4', 'igg4 rd', 'igg4 related', 'serum igg4', 'disease igg4', 'patients igg4', 'immunoglobulin g4', 'igg4 positive', 'igg4 levels', 'g4 related']	['serum', 'organs', 'relapse', 'organ', 'gland', 'glands', 'cells', 'fibrosis', 'disease', 'plasma']	['IgG4-related disease (IgG4-RD) is considered a systemic, chronic, and inflammatory disorder that is characterized by the enlargement of involved organs, elevated levels of IgG4, and abundant infiltration of plasmacytes with IgG4 and fibrosis in involved organs. It is necessary to differentiate IgG4-RD from malignant tumors. Recently we have looked at case reports of IgG4-RD with malignancy that was discovered at systemic screening. In this study, we analyzed the relationship between IgG4-RD and malignancies. The study subjects were 106 patients with IgG4-RD who had been referred to our hospital since April 1997. We analyzed the clinical characteristics of IgG4-RD patients who had cancer that was observed upon the initial diagnosis of IgG4-RD or that occurred during an average follow-up period of 3.1 years. Using data from national cancer registries that monitor cancer incidence in Japan, we evaluated the standardized incidence ratio (SIR) for malignancies in IgG4-RD. Malignancies were observed in 11 of the IgG4-RD patients (10.4%). The malignancies were all different and included lung cancer, colon cancer, and lymphoma. With the exception of the age at which the IgG4-RD diagnosis was made, there were no common features in patients with cancer and those without. The SIR for these malignancies in IgG4-RD was 383.0, which was higher than that for the general population. We should be cognizant of the possible existence of malignancies in patients with IgG4-RD at the time of diagnosis and during follow-up care.', "IgG4-related disease (IgG4-RD) is a fibroinflammatory condition that is characterized by storiform fibrosis, infiltration of IgG4-positive lymphocytes, obliterative phlebitis, and high IgG4 levels. Since IgG4-RD affects a wide variety of organs, a differential diagnosis must include multiple conditions. IgG4-RD is also believed to coexist with certain diseases. In recent years, case reports and case series describing the co-occurrence of IgG4-RD and ANCA-associated vasculitis (AAV) have been published. We intended to evaluate patients with IgG4-RD and AAV overlap in the literature using a case similar to one that was diagnosed and monitored in our department. We searched the databases of Web of Science, Scopus, and Google Scholar as well as PubMed with the keywords ANCA, IgG4, IgG4-RD, granulomatosis with polyangiitis, Wegener's granulomatosis, microscopic polyangiitis, Eosinophilic granulomatosis with polyangiitis, and Churg-Strauss syndrome. Cases and Case series addressing the coexistence of IgG4-RD and AAV have been selected. Comprehensive diagnostic criteria are used to diagnose IgG4-RD. The Chapel Hill Consensus Conference nomenclature criteria were used for the inclusion of AAV. Out of a total of 910 publications, 20 articles, including 65 cases, were found to be eligible. Forty-seven cases with IgG4-RD were evaluated as definitive (71.2%), 10 cases as probable (15.1%), and 9 cases as possible IgG4-RD (13.6%). 26 patients were diagnosed with GPA, 1 patient with localized GPA, 23 patients with MPA, and 4 patients with EGPA. The aorta, lacrimal tissue, pancreas, and retroperitoneum are the sites of IgG4-RD rather than AAV. AAV and IgG4-RD might coexist in the same patient. IgG4-RD is mainly associated with GPA.", 'Objective: To elucidate the distribution characteristics of elevated serum immunoglobulin G4 (IgG4) and its relationship with immunoglobulin G4-related disease (IgG4-RD).Methods: In total, 14\xa0522 unique patients who were tested for serum IgG4 over a 4.5 year period were enrolled. Demographic and serological characteristics of all patients, and the range of diseases and serological characteristics of patients with elevated serum IgG4, were retrospectively analysed. Organ involvement in IgG4-RD patients and the utility of serum immunoglobulin for distinguishing IgG4-RD from non-IgG4-RD were also investigated.Results: Elevated serum IgG4 (>\xa01.4\xa0g/L) was observed in 1793/14\xa0522 patients (12.3%) and primarily appeared in middle-aged and elderly men. Only 7.3% of patients with elevated serum IgG4 met the diagnostic criteria for IgG4-RD. Elevated serum IgG4 was also found in over 30 types of non-IgG4-RD. Serum IgG4 levels were higher in IgG4-RD patients with multiple-organ involvement and were positively correlated with the number of affected organs. The diagnostic utility of serum IgG4 for IgG4-RD was higher than that of the IgG4/IgG ratio and serum IgG. The optimal serum IgG4 cut-off value for diagnosing IgG4-RD was 2.06\xa0g/L, with a sensitivity of 95.6% and specificity of 94.7%.Conclusions: Elevated serum IgG4 may be present in multiple non-IgG4-RD conditions. However, a high serum IgG4 concentration is of great value for IgG4-RD diagnosis, and there appears to be a positive relationship between serum IgG4 levels and organ involvement in patients with IgG4-RD. Examining the IgG4/IgG ratio and serum IgG does not improve the ability of IgG4-RD diagnosis.']
39	337	39_mri_sij_sacroiliac_sacroiliitis	['mri', 'sij', 'sacroiliac', 'sacroiliitis', 'spa', 'si', 'axspa', 'axial', 'lesions', 'bme', 'spondyloarthritis', 'imaging', 'structural', 'sacroiliac joints', 'spine', 'readers', 'si joint', 'axial spa', 'asas', 'structural lesions']	['assessment spondyloarthritis', 'spondyloarthritis', 'axial spondyloarthritis', 'spondyloarthritis axspa', 'spondylitis', 'spondyloarthritis international', 'ankylosing spondylitis', 'sacroiliitis', 'spondyloarthritis spa', 'sacroiliac joints']	['mri', 'sacroiliac', 'sacroiliitis', 'spondyloarthritis', 'sacroiliac joints', 'spine', 'si joint', 'axial spa', 'asas', 'structural lesions']	['sacroiliac', 'sacroiliitis', 'axial', 'lesions', 'spondyloarthritis', 'imaging', 'structural', 'sacroiliac joints', 'spine', 'readers']	['To describe the magnetic resonance imaging (MRI) findings in diffuse idiopathic skeletal hyperostosis (DISH) patients and to assess the proportion of DISH patients whose MRI findings would fulfill the Assessment of Spondyloarthritis International Society (ASAS) criteria for a positive MRI of axial spondyloarthritis (SpA). This study involved all DISH patients who had a spine or sacroiliac (SI) joint MRI performed between January 2009 and December 2014. Sociodemographic and clinical data were collected. Available radiographs and MRI were analyzed and blindly scored by an experienced reader, using the Spondyloarthritis Research Consortium of Canada (SPARCC) scores for both spine and SI joint MRI. A total of 53 symptomatic DISH patients was included in the analysis. The mean ± SD SPARCC score of the spine was 18.3 ± 23.4. Thirty-five patients (67.3%) had at least 1 fatty corner. Thirty patients (57.7%) met the ASAS definition of a spine MRI suggestive of axial SpA, but only 6 patients (15.8%) with an available SI joint MRI had sacroiliitis according to ASAS criteria. Only 1 patient (3.3%) had ≥3 erosions on the SI joint. Inflammatory lesions of the spine are common on the MRI of symptomatic DISH patients, and more than half fulfilled the ASAS criteria for a spine MRI suggestive of axial SpA. However, only a few patients met the ASAS definition of active sacroiliitis, suggesting that MRI of the SI joint but not of the spine might allow the differential diagnosis of DISH versus axial SpA in the elderly.', 'Magnetic resonance imaging (MRI) plays a pivotal role in spondyloarthritis (SpA) diagnosis. However, a detailed description of MRI findings of the sacroiliac (SI) joints and spine in healthy individuals is currently lacking. This study was undertaken to evaluate the occurrence of MRI-detected SI joint and spinal lesions in healthy individuals in relation to age. Ninety-five healthy subjects (ages 20-49\u2009years) underwent MRI of the SI joints and spine. Bone marrow edema (BME) and structural lesions of the SI joints were scored using the Spondyloarthritis Research Consortium of Canada (SPARCC) method. Spinal inflammatory and structural lesions were evaluated using the SPARCC MRI spine inflammation index and the Canada-Denmark MRI scoring system, respectively. Fulfillment of the Assessment of SpondyloArthritis international Society definition of a positive MRI for sacroiliitis/spondylitis was reviewed. Findings were compared to MRIs of axial SpA patients from the Belgian Inflammatory Arthritis and Spondylitis cohort. Of the subjects ≥30\u2009years old, 17.2% fulfilled the definition of a positive MRI for sacroiliitis, but this occurred rarely in younger subjects. SI joint erosions (20.0%) and fat metaplasia (13.7%) were detected across all age groups. Erosions were more frequently visualized in subjects ages ≥40\u2009years (39.3%). Spinal BME (35.7%) and fat metaplasia (28.6%) were common in subjects older than 40\u2009years. Nonetheless, only 1 subject had ≥3 corner inflammatory lesions. SI joint and spinal SPARCC scores and total structural lesions scores increased progressively with age. Contrary to what is commonly believed, structural MRI-detected SI joint lesions are frequently seen in healthy individuals. Especially in older subjects, the high occurrence of inflammatory and structural MRI-detected lesions impacts their specificity for SpA, which has important implications for the interpretation of MRIs in patients with a clinical suspicion of SpA.', 'Studies have shown that structural lesions may be present in patients with non-radiographic axial spondyloarthritis (nr-axSpA). However, the relevance of structural lesions in these patients is unclear, particularly without signs of inflammation on magnetic resonance imaging (MRI). We assessed the presence of structural lesions at baseline on MRI in the sacroiliac joints (SIJ) of patients with nr-axSpA with and without SIJ inflammation on MRI. Bone marrow edema (BME) was assessed on short tau inversion recovery (STIR) scans from 185 patients with nr-axSpA, by two independent readers at baseline using the Spondyloarthritis Research Consortium of Canada (SPARCC) score. Structural lesions were evaluated on T1 weighted spin echo scans, with readers blinded to STIR scans, using the SPARCC MRI SIJ structural score. Disease characteristics and structural lesions were compared in patients with SIJ BME (score ≥2) and without SIJ BME (score <2). Both SIJ BME and structural lesions scores were available for 183 patients; 128/183 (69.9%) patients had SIJ BME scores ≥2 and 55/183 (30.1%) had scores <2. Frequencies of MRI structural lesions in patients with vs without SIJ BME were: erosions (45.3% vs 10.9%, P\u2009<\u20090.001), backfill (20.3% vs 0%, P\u2009<\u20090.001), fat metaplasia (10.9% vs 1.8%, P\u2009=\u20090.04), and ankylosis (2.3% vs 1.8%, P\u2009=\u2009ns). Significantly more patients with both SIJ BME and structural lesions were male and/or HLA-B27 positive than patients with only SIJ BME. Mean (SD) spinal scores (23 discovertebral units) were significantly higher in patients with SIJ structural lesions than without: 6.5 (11.5) vs 3.3 (5.1), respectively, P\u2009=\u20090.01. In patients with nr-axSpA, SIJ structural lesions, particularly erosions, may be present on MRI when radiographs are normal or inconclusive, even in patients negative for MRI SIJ inflammation. They may reflect more severe disease with greater spinal inflammation. ClinicalTrials.gov, NCT01258738 . Registered on 9 December 2010.']
40	337	40_pregnancy_women_pregnancies_birth	['pregnancy', 'women', 'pregnancies', 'birth', 'postpartum', 'maternal', 'trimester', 'pregnant', 'pregnancy outcomes', 'women ra', 'conception', 'delivery', 'reproductive', 'outcomes', 'preterm', 'exposed', 'gestational', 'ra', 'rheumatic', 'congenital']	['adverse pregnancy', 'pregnancy outcomes', 'ra pregnancy', 'women rheumatoid', 'pregnancy outcome', 'rheumatoid arthritis', 'pregnant patients', 'rheumatic diseases', 'rheumatoid', 'pregnancy women']	['pregnancies', 'postpartum', 'maternal', 'pregnancy outcomes', 'women ra', 'outcomes', 'exposed', 'ra', 'rheumatic', 'congenital']	['pregnancy', 'women', 'pregnancies', 'birth', 'postpartum', 'maternal', 'trimester', 'pregnant', 'conception', 'delivery']	["Concerns about the side effects and interactions of biologic drugs with reproduction and pregnancy have been always an issue between experts. The safety of these therapies during conception and/or pregnancy is not fully understood. The aim of this study was to assess the exposure to biologic drugs before and/or during conception/pregnancy and the risk of adverse pregnancy outcomes in women with rheumatic diseases. We conducted a cohort study of pregnancies reported in women with immune-mediated rheumatic diseases registered at the Rheumatic Diseases Portuguese Registry (Reuma.pt) and exposed to biologic drugs. Data concerning fetal and maternal outcomes (live birth, spontaneous abortion, neonatal and intrauterine death, intrauterine growth restriction, premature delivery, congenital malformations, neonatal lupus, voluntary or medical interruption of pregnancy, disease flares and need for treatment with other drugs) was extracted. In total, 69 pregnancies from 56 females were analysed, the majority with the diagnosis of spondyloarthritis or rheumatoid arthritis. In almost half of the cases (n=32, 46.4%) the biologic was stopped for pregnancy planning, in 31 cases (44.9%) it was stopped when pregnancy was diagnosed and in 6 pregnancies (8.7%) biologic therapy was maintained, at least until the 2nd trimester. There were 76.8% of live births and 22% of spontaneous abortions. Congenital anomalies were reported in 2 newborns. In half cases, it was decided to stop biologic therapy in the family planning period. Using biologic disease-modifying anti-rheumatic drugs before and/or during pregnancy doesn't seem to affect the overall maternal and fetal outcomes. Pregnancy planning and treatment options should be discussed and a shared decision should be established between physician and patient.", 'Tumor necrosis factor inhibitors (TNFi) are increasingly used in pregnancy but are frequently withheld in the second or third trimesters. We evaluated the maternal and fetal outcomes of women who continued their TNFi throughout pregnancy compared to women who interrupted TNFi during pregnancy. We retrospectively analyzed the outcomes of women seen in clinic with rheumatoid arthritis (RA), psoriatic arthritis, juvenile idiopathic arthritis (JIA), or ankylosing spondylitis, who were exposed to TNFi during pregnancy. We separated pregnancies into 2 groups based on the level of TNFi exposure and compared outcomes. In Group 1 (TNFi exposure in first trimester only), 11 women had 14 pregnancies and 12 live births. There were 2 first-trimester losses (2/14, 14%), one in the setting of active RA. Five pregnancies (5/14, 35.7%) were complicated by a disease flare. Eight patients (8/12, 66%) flared postpartum. In Group 2 (TNFi exposure throughout pregnancy), 29 women had 32 pregnancies and 34 live births. Three (3/28, 10.7%) adverse pregnancy outcomes were reported in 2 patients. One patient had a twin pregnancy and delivered at 33 weeks after developing preterm premature rupture of membranes at 32 weeks in the setting of a JIA flare. Her second pregnancy was complicated by active JIA before and throughout gestation, and hemolysis, elevated liver enzyme levels, and low platelet levels (HELLP) syndrome at 39 weeks. Another patient with comorbid antiphospholipid syndrome underwent a cesarean birth at 36 weeks for suspicion of HELLP syndrome. Six (6/32, 18.7%) postpartum flares occurred. Women who discontinued their TNFi during pregnancy had a higher risk of peri- or postpartum flare compared to those who continued their TNFi throughout pregnancy.', 'To evaluate the effect of pregnancy on disease activity in psoriatic arthritis (PsA). This is a retrospective case series. Review of the medical files of all female patients followed at the PsA clinic of 2 medical centers identified those with at least 1 pregnancy during followup and 1 visit during or soon after pregnancy. Twenty-five women with PsA (out of 107 women of reproductive age followed up in our PsA clinics) and 35 pregnancies were enrolled. Thirty-three pregnancies resulted in live healthy babies. In the whole group, there was no significant change in disease activity throughout pregnancy, while in 16 (48%) of pregnancies, patients worsened during the first postpartum year. In 15 out of 21 pregnancies, in which the women had been treated before conception with biologics, treatment was discontinued close to pregnancy or during the first trimester. Five of those 15 patients had been classified as having mild to severe PsA activity prior to pregnancy. That number increased to 8, 9, and 14 during the first and second trimesters and postpartum period, respectively. There was no significant change in degree of disease activity in 6 patients whose biologics were continued beyond the first trimester. Improvement in disease activity was observed during pregnancy among the nonbiologics-treated patients. Corticosteroids were initiated or the dosage was increased during 6 pregnancies, all involving patients whose biologics were stopped before pregnancy. Continuation of biologics therapy was associated with a low level of disease activity and a low probability of flare during pregnancy. Stopping treatment with biologics before pregnancy is associated with flare during pregnancy and the postpartum period.']
41	326	41_psa_psoriatic_psoriatic arthritis_week	['psa', 'psoriatic', 'psoriatic arthritis', 'week', 'ustekinumab', 'arthritis psa', 'tnfi', 'psoriasis', 'placebo', 'ixekizumab', 'patients psa', 'response', 'adalimumab', 'psa patients', 'treatment', 'tnf', '24', 'week 24', 'mda', 'golimumab']	['psoriatic arthritis', 'active psoriatic', 'patients psoriatic', 'arthritis psa', 'psoriasis', 'psoriatic', 'ustekinumab', 'psoriasis area', 'anti tnf', 'arthritis']	['psa', 'psoriatic', 'psoriatic arthritis', 'ustekinumab', 'arthritis psa', 'psoriasis', 'placebo', 'adalimumab', 'psa patients', 'tnf']	['psoriatic', 'psoriatic arthritis', 'week', 'ustekinumab', 'psoriasis', 'placebo', 'ixekizumab', 'response', 'adalimumab', 'treatment']	['To evaluate the efficacy of ustekinumab by prior treatment exposure and disease duration in tumour necrosis factor inhibitor (TNF)-naïve patients with psoriatic arthritis (PsA) in the PSUMMIT 1 and PSUMMIT 2 studies. In the phase 3, randomised, placebo-controlled PSUMMIT 1 and PSUMMIT 2 studies, adults with active PsA for ≥6 months despite conventional synthetic disease-modifying antirheumatic drugs (csDMARDs) and/or non-steroidal anti-inflammatory drugs (NSAIDs) (PSUMMIT 1) or csDMARDs, NSAIDs and/or anti-TNF agents (PSUMMIT 2) were enrolled. Patients were randomised to subcutaneous injections of placebo, ustekinumab 45\u2009mg or ustekinumab 90\u2009mg at weeks 0 and 4 and every 12 weeks. Efficacy was assessed at week 24 using the American College of Rheumatology criteria and 28-joint count disease activity score using C reactive protein (DAS28-CRP); radiographical progression, enthesitis, and dactylitis were also assessed in this post hoc analysis. A total of 747 patients were included; all 747 were TNF-naïve, of which, 179 were methotrexate-naïve and TNF-naïve, and 146 were all csDMARD-naïve and TNF-naïve. At week 24, greater proportions of ustekinumab-treated patients had ≥20%/50%/70% improvement in American College of Rheumatology criteria (ACR20/ACR50/ACR70) responses, DAS28-CRP response and DAS28-CRP remission versus placebo in all three prior-treatment populations, with similar differences between treatment groups. Greater proportions of ustekinumab-treated patients also had complete resolution of enthesitis and dactylitis at week 24 across the three prior-treatment populations. Mean changes from baseline in total van der Heijde-Sharp Score at week 24 were generally smaller for ustekinumab-treated patients versus placebo but were statistically significant only in the full TNF-naïve population. Response rates for ACR20/ACR50/ACR70 were similar for TNF-naïve patients with PsA durations of <1\u2009year, ≥1\u2009to <3 years, and ≥3 years. Ustekinumab-treated patients demonstrated greater clinical response at week 24 compared with placebo regardless of prior treatment exposure and PsA disease duration.', 'In the GO-VIBRANT trial of intravenous golimumab in psoriatic arthritis (PsA), golimumab significantly inhibited radiographic progression. In post hoc analyses, we evaluated changes in total PsA-modified Sharp/van der Heijde scores (SHS) across levels of composite index-defined disease activity following treatment. In this phase-3, double-blind, placebo-controlled trial, 480 bio-naïve patients with active PsA randomly received intravenous golimumab 2\u2009mg/kg (N\u2009=\u2009241; week 0, week 4, every 8\xa0weeks [q8w]) or placebo (N\u2009=\u2009239; week 0, week 4, week 12, week 20) followed by golimumab (week 24, week 28, q8w) through week 52. Week 24 and week 52 SHS changes in patient subgroups, defined by levels of disease activity as assessed by several composite measures (minimal disease activity [MDA], very low disease activity [VLDA], Psoriatic ArthritiS Disease Activity Score [PASDAS], Disease Activity in Psoriatic Arthritis [DAPsA], Clinical Disease Activity Index [CDAI]), were evaluated post hoc in 474 patients with evaluable radiographic data. Partially (last-observation-carried-forward methodology) and completely (nonresponder methodology) missing data were imputed. Across indices, golimumab-treated patients demonstrated less radiographic progression than placebo-treated patients, regardless of disease activity state achieved via golimumab, from week 0 to 24 (e.g., mean changes in PsA-modified SHS were -\u20090.83 vs. 0.91, respectively, in patients achieving MDA and -\u20090.05 vs. 1.49, respectively, in those not achieving MDA). Treatment differences observed at week 24 persisted through week 52, despite placebo-randomized patients crossing over to golimumab at week 24 (e.g., mean changes in PsA-modified SHS from week 0 to 52 for golimumab- vs. placebo→golimumab-treated patients achieving MDA were -\u20091.16 vs. 1.19, respectively) and regardless of whether low disease activity was achieved (0.03 vs. 1.50, respectively, in those not achieving MDA). Consistent patterns were observed for disease activity assessed using VLDA, PASDAS, DAPsA, and CDAI composite endpoints. The extent of structural damage inhibition afforded by up to 1\u2009year of intravenous golimumab treatment paralleled levels of PsA activity, with greater progression of structural damage observed in patients with sustained higher disease activity. Among patients not achieving low levels of disease activity across several composite indices, golimumab-randomized patients appeared to exhibit far less progression of structural damage than placebo-randomized PsA patients, illustrating a potential disconnect between responses, wherein golimumab can inhibit structural damage independent of clinical effect. ClinicalTrials.gov. NCT02181673. Registered 04 July 2014.', 'Assess ustekinumab efficacy (week 24/week 52) and safety (week 16/week 24/week 60) in patients with active psoriatic arthritis (PsA) despite treatment with conventional and/or biological anti-tumour necrosis factor (TNF) agents. In this phase 3, multicentre, placebo-controlled trial, 312 adults with active PsA were randomised (stratified by site, weight (≤100 kg/>100 kg), methotrexate use) to ustekinumab 45 mg or 90 mg at week 0, week 4, q12 weeks or placebo at week 0, week 4, week 16 and crossover to ustekinumab 45 mg at week 24, week 28 and week 40. At week 16, patients with <5% improvement in tender/swollen joint counts entered blinded early escape (placebo→45 mg, 45 mg→90 mg, 90 mg→90 mg). The primary endpoint was ≥20% improvement in American College of Rheumatology (ACR20) criteria at week 24. Secondary endpoints included week 24 Health Assessment Questionnaire-Disability Index (HAQ-DI) improvement, ACR50, ACR70 and ≥75% improvement in Psoriasis Area and Severity Index (PASI75). Efficacy was assessed in all patients, anti-TNF-naïve (n=132) patients and anti-TNF-experienced (n=180) patients. More ustekinumab-treated (43.8% combined) than placebo-treated (20.2%) patients achieved ACR20 at week 24 (p<0.001). Significant treatment differences were observed for week 24 HAQ-DI improvement (p<0.001), ACR50 (p≤0.05) and PASI75 (p<0.001); all benefits were sustained through week 52. Among patients previously treated with ≥1 TNF inhibitor, sustained ustekinumab efficacy was also observed (week 24 combined vs placebo: ACR20 35.6% vs 14.5%, PASI75 47.1% vs 2.0%, median HAQ-DI change -0.13 vs 0.0; week 52 ustekinumab-treated: ACR20 38.9%, PASI75 43.4%, median HAQ-DI change -0.13). No unexpected adverse events were observed through week 60. The interleukin-12/23 inhibitor ustekinumab (45/90 mg q12 weeks) yielded significant and sustained improvements in PsA signs/symptoms in a diverse population of patients with active PsA, including anti-TNF-experienced PsA patients.']
42	319	42_ssc_systemic sclerosis_sclerosis_dcssc	['ssc', 'systemic sclerosis', 'sclerosis', 'dcssc', 'scleroderma', 'sclerosis ssc', 'diffuse', 'mrss', 'skin', 'systemic', 'mortality', 'ssc patients', 'eustar', 'cutaneous', 'diffuse cutaneous', 'survival', 'organ', 'involvement', 'lcssc', 'patients ssc']	['systemic sclerosis', 'scleroderma', 'european scleroderma', 'scleroderma trials', 'sclerosis ssc', 'sclerosis', 'cutaneous ssc', 'ssc patients', 'patients systemic', 'patients ssc']	['ssc', 'systemic sclerosis', 'sclerosis', 'dcssc', 'scleroderma', 'sclerosis ssc', 'mrss', 'ssc patients', 'diffuse cutaneous', 'patients ssc']	['systemic sclerosis', 'sclerosis', 'scleroderma', 'diffuse', 'skin', 'systemic', 'mortality', 'cutaneous', 'survival', 'organ']	['To investigate the incidence of clinical and immunological characteristics of a large cohort of Spanish patients with scleroderma (SSc) and identifying factors associated with particular organ manifestations assessed by a nationwide cross-sectional analysis. We classified SSc patients in 4 subsets using a modification of LeRoy and Medsger classification that included: \\prescleroderma\\" (pre-SSc), limited cutaneous SSc (lcSSc), diffuse cutaneous SSc (dcSSc), and SSc sine scleroderma (ssSSc). Fourteen Spanish centers participated in patient recruitment. On January 2008, the database included 916 consecutive Spanish SSc patients, 801 women (87.4%) and 115 men (12.6%), all of whom fulfilled the classification criteria proposed by LeRoy and Medsger. Epidemiological, clinical, and laboratory data were collected according to a standard protocol. Mean age at diagnosis was 51.2 ± 15.1 years and mean age at disease onset was 44.9.0 ± 15.8 years. lcSSc was the most frequent subset (61.8%) followed by dcSSc (26.5%), ssSSc (7.5%), and preSSc (4%) subsets. Gender ratios were as follows: dcSSc subset, 200 women and 43 men (4.7:1); lcSSc subset, 503 women and 63 men (ratio 7.9:1), and ssSSc subset, 62 women and 7 men (ratio 8.9:1). Digital ulcers, interstitial lung disease (ILD), musculoeskeletal and esophageal involvement, and scleroderma renal crisis were more frequent in dcSSc than lcSSc and ssSSc subsets. The incidence of pulmonary arterial hypertension assessed by echocardiography was similar in all subsets but mean estimated systolic pulmonary arterial pressure was higher in ssSSc than in lcSSc subset (47.3 ± 23.9 mm Hg vs 39.6 ± 19.2 mm Hg; P < 0.03). Cardiac involvement was identified more frequently in ssSSc than in dcSSc and lcSSc subsets (49.3% vs 32.5% and 31.1%, respectively; P = 0.015 and P = 0.004 for both comparisons). Acro-osteolysis (8.2% vs 2.4%, P = 0.049), calcinosis (19.8% vs 7.2%, P < 0.05), and sicca syndrome (37.5% vs 14.5%, P < 0.0001) were more frequent in lcSSc than in ssSSc subsets. The frequency of clinical manifestations related to the presence of anticentromere antibodies or antitopoisomerase I antibodies was very similar to that identified in patients categorized to lcSSc and dcSSc, respectively. However, in multivariate studies, the ranking of the variables according to their overall explanatory effect on the model showed that the contributory effect of the antibody status was not greater than that of the clinical categorization into lcSSc and dcSSc for the majority of disease manifestations, but, in important manifestations, as ILD, absence of anticentromere antibodies was an independent predictor factor. The classification of SSc into dcSSc, lcSSc, and ssSSc subsets is the one that most closely reflects the natural history of the disease, as they presented clear clinical differences. The immunological profile helps to define important visceral alteration as ILD. Finally, to improve early diagnosis of SSc, patients with preSSc should be considered both to trace the true evolution of the disease and to define which patients could benefit from therapeutic measures able to prevent the appearance of visceral involvements."', 'Most Thai patients with systemic sclerosis (SSc) have diffuse cutaneous SSc (dcSSc) unlike most Caucasians and some Asians. A longitudinal cohort study among Thai dcSSc is needed. We aimed to determine the overall clinical characteristics, define the clinical difference between limited cutaneous SSc (lcSSc) and dcSSc, and ascertain the mortality rate and the factors associated with mortality. We conducted a cohort study including 566 Thai adult SSc patients between January 2013 and June 2019. Clinical difference between lcSSc and dcSSc was investigated using generalized estimating equations (GEE). Females presented more than males (356 vs 210 cases). The majority of cases were dcSSc (411; 72.6%). The median duration of disease at the time of pulmonary fibrosis (PF) detection was 2.5\xa0years, pulmonary arterial hypertension 8.1\xa0years, and renal crisis 4.1\xa0years. By GEE analysis, dcSSc was significantly associated with salt-and-pepper skin, hand deformity, and every 1-point increase in modified Rodnan skin score (mRSS). A greater mortality risk was associated with age at onset >60\xa0years (hazards ratio [HR] 5.5), a World Health Organization functional class (FC) III (HR 5.1), FC IV (HR 34.8), edematous skin (HR 11.4), early onset of PF (HR 1.7), each 5-point increase in the mRSS (HR 4.5), and ≥2 internal organ involvements (HR 10.1). dcSSc is a common SSc subset among Thais. PF was an early complication in SSc and earlier PF detection was associated with a poorer prognosis. Elderly onset, high FC, severe skin tightness, and multiple organ involvements were associated with a greater mortality risk.', 'To describe the morbidity and mortality in Canadian scleroderma (SSc) patients focusing on gender, SSc type, and organ-specific prognosis in a cohort of patients seen from 1994 to 2004 in a Southwestern Ontario SSc clinic. We also compared this cohort to data from the literature, which showed that mean survival in recent studies has risen to 72 months versus 48 months in earlier studies. This was a cohort study of all SSc patients followed at 1 rheumatology center. Data were abstracted by chart review and entered into a database. The demographic and clinical characteristics of SSc patients were compared between those who survived versus those who died over the 10-year follow-up period. Five- and 10-year survival rates were compared between cohort subsets (sex, diffuse/limited disease type, and organ involvement including the following: scleroderma renal crisis, interstitial lung disease (ILD), hypertension, cardiac, gastrointestinal involvement, pulmonary arterial hypertension, and antinuclear antibody positivity). One hundred eighty-five subjects (158 women), 63% with limited cutaneous SSc, were included. The mean disease duration until last visit or death was 9.1 years (7.9 years in diffuse and 9.8 years in limited). Although more women had either subtype, men were more likely to have diffuse cutaneous SSc (dcSSc) than women (67% of men had dcSSc versus 32% of women, P = 0.0009), and to have an earlier mean age of diagnosis (41.3 +/- 2.8 years old versus 49.7 +/- 1.2 years, P = 0.006). Overall mortality was 23%; 22% of men (n = 6) and 23% of women (n = 36) were deceased. The 5-year survival was 90% (95% for limited and 81% for diffuse) and the 10-year survival was 82% (92% for limited and 65% for diffuse). Deceased persons were more likely to have had dcSSc (P = 0.03), cardiac disease (P < 0.0001), ILD (P = 0.006), gastrointestinal disease (P = 0.01), and systemic hypertension (P = 0.009). Four of 13 patients with scleroderma renal crisis died. Survival analyses demonstrated that persons with dcSSc (P = 0.001), cardiac disease (P < 0.0001), and hypertension (P = 0.01) had worse survival rates than their counterparts without these disorders. The primary cause of death was ascertained for 33 of the 42 deceased individuals and included the following: pulmonary arterial hypertension (n = 5), renal complications (n = 9), ILD (n = 10), and cardiac complications (n = 9). There appears to be a trend toward longer survival of scleroderma patients over the past few decades. We conclude that cardiac involvement, dcSSc, and hypertension are associated with worse survival, and survival of patients with scleroderma is improving compared with older reports in the literature.']
43	317	43_depression_anxiety_depressive_coping	['depression', 'anxiety', 'depressive', 'coping', 'psychological', 'depression anxiety', 'ra', 'depressive symptoms', 'distress', 'health', 'self', 'symptoms', 'self efficacy', 'anxiety depression', 'mental', 'pain', 'scale', 'hads', 'social', 'ra patients']	['depression ra', 'anxiety depression', 'rheumatoid arthritis', 'depression anxiety', 'patients rheumatoid', 'rheumatoid', 'arthritis ra', 'depression scale', 'patients depression', 'depression']	['anxiety', 'coping', 'depression anxiety', 'ra', 'distress', 'health', 'symptoms', 'self efficacy', 'pain', 'ra patients']	['depression', 'anxiety', 'depressive', 'psychological', 'depressive symptoms', 'distress', 'health', 'self', 'symptoms', 'mental']	["To evaluate the associated factors of depression and anxiety in patients with rheumatoid arthritis (RA) and examine the effect of different biologics. This cross-sectional study was conducted in a regional hospital in southern Taiwan from August of 2017 to April of 2018. A total of 625 patients with RA were included. RA disease activity was measured with Disease Activity Score over 28 joints based on erythrocyte sedimentation rate (DAS28-ESR). Depression and anxiety were measured with Hospital Anxiety and Depression Scale (HADS). Based on HADS scores, 38 subjects (6.1%) and 15 subjects (2.4%) were classified as depression and anxiety, respectively. Increased disease activity of RA is noted in RA patients with depression or anxiety, and among the items of DAS28-ESR, only the two subjective components: tender joint count over 28 joints (TJC28) and patient's global assessment (PGA) were significantly different. Multiple logistic regression analysis indicated that depression was significantly associated with TJC28 (adjusted odds ratio [aOR]\u2009=\u20091.10, 95% confidence interval [CI] 1.05-1.14) and female (aOR\u2009=\u20095.43, 95% CI 1.25-23.52); and anxiety was associated with TJC 28 (aOR\u2009=\u20091.07, 95% CI 1.00-1.15) and PGA (aOR\u2009=\u20091.03, 95% CI 1.01-1.06). Secondary analysis found a significantly lower risk of depression (aOR\u2009=\u20090.20, 95% CI 0.04-0.88) in patients receiving etanercept, but not anxiety, when compared with the non-biologic group. This study suggests that only subjective components of DAS28-ESR were significantly associated with depression and anxiety. In comparison with other biologics, patients receiving etanercept appeared to have a lower risk of depression.Key Points• Rheumatoid arthritis patients possessed higher risk of depression and anxiety.• Both depression and anxiety are strongly correlated with the subjective components of DAS28-ESR.• Etanercept might be the choice of biologics in rheumatoid arthritis patients with depression.", 'It has been suggested that patients with rheumatoid arthritis (RA) often present depression and anxiety. The objective of this study was to estimate the prevalence of depression and anxiety symptoms in Mexican patients with RA and to determine associated factors of depression and anxiety in this population. This was a cross-sectional study. We evaluated demographic characteristics, medical comorbidities, substance use, and disease characteristics in 103 patients with RA. Patients were enrolled from March 2016 to August 2017 The prevalence of depression and anxiety was estimated using the Hospital Anxiety and Depression Scale. We calculated the proportion of depression and anxiety symptoms and compared characteristics between groups. Finally, logistic regression model was used to determine the factors associated with depression and anxiety. Depression symptoms were present in 26.2% of patients, whereas anxiety symptoms were present in 16.5% of patients. Presence of hypertension was an associated factor with depression (odds ratio [OR], 3.13; 95% confidence interval [CI], 1.06-9.23; p = 0.03). Low socioeconomic (OR, 3.78; 95% CI, 1.39-10.28; p = 0.009) and high scores of 28-joint Disease Activity Score were associated with anxiety (OR, 3.19; 95% CI, 1.20-8.45; p = 0.02). Factor related to socioeconomic conditions, comorbid medical conditions, and disease activity were related to the presence of clinical depression and anxiety in Mexican patients with RA, which may have a negative impact in the course and outcome of the disease. We suggest an early identification of depression and anxiety in these patients through an early psychiatric evaluation.', 'Depression and anxiety are not uncommon in Rheumatoid arthritis (RA). It is increasingly recognised that they are associated with high disease activity and worse disease outcomes. We aimed to examine the frequency of depression and anxiety in an early RA inception cohort and to explore associations with disease-related measures. The Scottish Early Rheumatoid Arthritis inception cohort recruited newly diagnosed RA patients followed-up 6-monthly. Anxiety and depression were assessed using the hospital anxiety and depression scale. Associations with demographic characteristics and disease-related measures were examined at baseline, 6 months and 12 months. 848 RA patients were included. The prevalence of anxiety and depression at baseline was 19.0% and 12.2%, respectively. Depression and anxiety scores correlated with DAS28 at all time-points (all p<0.0001). In multivariable linear regression, anxiety score at baseline was associated with younger age and Health Assessment Questionnaire (HAQ) score. Anxiety scores at 6 months and 12 months were associated with low body mass index (BMI), baseline anxiety score and current patient global score and HAQ. Depression score at baseline was associated with younger age, being single and HAQ, while depression scores at 6 months and 12 months were associated with male gender (only at 6 months), baseline anxiety and depression scores and current patient global score, HAQ and C-reactive protein (CRP) levels. Depression and anxiety are associated with disease activity, worse functional status and other variables in early RA. There is a close relationship between CRP and depression but not anxiety.']
44	312	44_ild_ra ild_lung_ra	['ild', 'ra ild', 'lung', 'ra', 'lung disease', 'interstitial', 'hrct', 'pulmonary', 'interstitial lung', 'ild ra', 'rheumatoid', 'patients ra', 'disease ild', 'nodules', 'pneumonia', 'respiratory', 'bronchiectasis', 'mortality', 'uip', 'chest']	['rheumatoid arthritis', 'rheumatoid', 'arthritis ra', 'ra patients', 'lung disease', 'disease ra', 'patients ra', 'interstitial lung', 'ild patients', 'disease ild']	['ra ild', 'lung disease', 'interstitial lung', 'ild ra', 'rheumatoid', 'patients ra', 'disease ild', 'nodules', 'respiratory', 'bronchiectasis']	['lung', 'interstitial', 'pulmonary', 'interstitial lung', 'rheumatoid', 'nodules', 'pneumonia', 'respiratory', 'bronchiectasis', 'mortality']	['The prevalence of interstitial lung disease (ILD) in RA is ∼5%. Previous work identified increasing age, active articular disease and articular damage as risk factors for RA-associated ILD (RA-ILD). The roles of high-resolution CT (HRCT) and lung function testing in defining the nature and extent of pulmonary involvement have recently been explored. This study is the first to examine predictive and prognostic factors for the development of RA-ILD and to report on the physiological and radiological characteristics of the condition from a large multicentre UK network. We collected data from centres across the UK on patients with both RA and ILD (proved on HRCT) diagnosed over a 25-year period from 1987 to 2012 using a standard pro forma. Potential predictors of RA-ILD were analysed. Baseline lung function data were recorded and related to HRCT findings. We analysed HRCT for subtype and extent of lung involved and examined the relationship between these and both all-cause and pulmonary mortality. We compared our results with case controls matched for age and gender using computer-generated selection from the RA population from one contributing centre. A total of 230 patients were identified from across the UK with proven RA-ILD diagnosed over 25 years. Median age at diagnosis was 64 years and the male:female ratio was 1:1.09. Univariate analysis showed anti-CCP antibody titres to be the single most strongly associated predictor of RA-ILD. Male gender, age at onset, smoking and RF were all independently associated with RA-ILD on multivariate analysis. Vital capacity (VC) was preserved in limited disease but reduced in extensive disease, while gas transfer was reduced in both. Usual interstitial pneumonia (UIP) was the most common subtype on HRCT and both this and extensive disease were associated with increased all-cause mortality. This is the largest study of RA-ILD in the UK. Anti-CCP antibodies were strongly associated with RA-ILD in both sexes. Smoking was strongly associated with ILD in males, which may explain the higher frequency of RA-ILD in men. The predominant HRCT pattern was UIP and most patients had limited disease at presentation. The presence of UIP and extensive disease are associated with increased mortality. Baseline gas transfer is a useful screening tool for ILD, while the preservation of VC at baseline might predict limited disease on HRCT.', 'We aimed to investigate the prevalence, incidence and cause-specific mortality of RA-associated interstitial lung disease (RA-ILD) among older US patients with RA. We performed a nationwide cohort study using Medicare claims data (parts A, B and D for 2008-2017). RA was identified with a validated algorithm using RA diagnosis codes and DMARD prescription. RA-ILD was identified with a validated algorithm using ILD diagnosis codes by a rheumatologist/pulmonologist. RA-ILD was categorized as prevalent or incident relative to the initial RA observation (baseline/index date). We compared the total mortality of RA-ILD to RA without ILD using multivariable Cox regression, adjusting for baseline covariates. For cause-specific mortality, Fine and Gray subdistribution hazard ratios (sdHRs) were estimated to handle competing risks of alternative mortality causes. Among 509\xa0787 RA patients (mean age 72.6\u2009years, 76.2% female), 10\xa0306 (2.0%) had prevalent RA-ILD at baseline. After baseline, 13\xa0372 (2.6%) developed RA-ILD during 1\xa0873\xa0127 person-years of follow-up (median 3.0\u2009years/person). During follow-up, 38.7% of RA-ILD patients died compared with 20.7% of RA patients without ILD. After multivariable adjustment, RA-ILD had an HR of 1.66 (95% CI 1.60, 1.72) for total mortality. Accounting for competing risk of other causes of death, RA-ILD had an sdHR of 4.39 (95% CI 4.13, 4.67) for respiratory mortality and an sdHR of 1.56 (95% CI 1.43, 1.71) for cancer mortality compared with RA without ILD. RA-ILD was present or developed in nearly 5% of patients in this nationwide study of older patients with RA. Compared with RA without ILD, RA-ILD was associated with excess total, respiratory and cancer mortality that was not explained by measured factors.', 'Rheumatoid arthritis (RA)-associated interstitial lung disease (ILD) is associated with significant morbidity and is a critical cause of mortality in patients with RA. Our aim was to evaluate predictive and prognostic factors for RA-ILD and to describe the therapeutic management of the condition from a large China cohort. This was a retrospective cohort study. We collected data of 1121 RA patients who underwent chest HRCT from 2008 to 2017. Patients without ILD at RA diagnosis were included in the analysis. The development and evolution of ILD in RA patients were followed up. Determinants of ILD development and progression were identified through multivariable logistic analysis. Cox hazards analysis was used to determine significant variables associated with survival. A total of 923 patients without ILD at RA diagnosis were identified and enrolled. Among them, 278 cases (30.12%) were diagnosed as ILD during follow-up. Logistic regression analysis showed that advanced age (> 60 years old) at RA onset (OR: 1.485), male (OR: 1.882), short duration of RA (0~5 years) (OR: 2.099), RF positive (OR: 1.728), elevated lactate dehydrogenase (LDH) (OR: 3.032), and no medication (OR: 1.833) were closely correlated to the development of RA-ILD. No correlation was found between ILD development and traditional DMARDs such as methotrexate and leflunomide. According to the follow-up data, 83 RA-ILD patients were identified as interstitial lung disease (ILD) progression, and 102 participants were stable. Logistic regression modeling demonstrated that DLCO% < 45% (OR: 3.025) and UIP possible pattern on HRCT (OR: 3.476) were independent risk factors for the ILD progression. No correlation was found between ILD progression and traditional DMARDs such as methotrexate and leflunomide. A total of 53 RA-ILD deaths occurred during follow-up. Cox hazards analysis revealed that advanced age (> 60 years old) at RA-ILD diagnosis (HR: 3.181) and extensive lung involvement on HRCT (HR: 2.401) were associated with worse survival. Treatment with cyclophosphamide (HR: 0.210) was associated with better survival. Advanced age, male, short duration of RA, RF positive, elevated LDH, and no medication are closely correlated with RA-ILD. No correlation was found between traditional DMARDs and ILD development. DLCO% < 45% and UIP possible pattern are predictive factors for ILD progression. No correlation was found between traditional DMARDs and ILD progression. Advanced age and extensive lung involvement on HRCT independently predict mortality; cyclophosphamide treatment helps to improve the prognosis of RA-ILD.Key Points• We designed this study to investigate the predictive and prognostic factors for RA-ILD and to explore the potential role of DMARDs in the evolution of RA-ILD from the development to progression and death.• Patients without ILD at RA diagnosis were enrolled and followed up retrospectively.• Our results showed that no correlation was found between traditional DMARDs and the development and progression of ILD, and regular treatment may improve the development of RA-ILD.• Our results revealed that clinical variables appeared predictive implications for the diagnosis of ILD and physiological and radiological variables appeared predictive implications for the prognosis of ILD, which can provide reference to rheumatologists and help to improve poor prognosis of RA-ILD.']
45	301	45_tumor_tumors_recurrence_pvns	['tumor', 'tumors', 'recurrence', 'pvns', 'resection', 'osteoid', 'bone', 'rare', 'surgical', 'benign', 'osteosarcoma', 'lesion', 'metastases', 'case', 'osteoma', 'osteoid osteoma', 'cases', 'local recurrence', 'diagnosis', 'curettage']	['bone tumors', 'osteoma', 'bone metastases', 'osteoid osteoma', 'osteosarcoma', 'cell tumor', 'osteochondroma', 'chondrosarcoma', 'tumour', 'sarcoma']	['tumor', 'recurrence', 'pvns', 'resection', 'osteoid', 'bone', 'osteosarcoma', 'metastases', 'osteoma', 'osteoid osteoma']	['tumor', 'tumors', 'recurrence', 'resection', 'osteoid', 'bone', 'rare', 'surgical', 'benign', 'osteosarcoma']	['The authors report a case of osteoid osteoma located simultaneously at the right carpitate and at the proximal part of the right third metacarpian. A 31-year-old man presented in 1997 an osteoid osteoma involving the right capitate. One year after the surgical excision of the tumor, a second osteoid osteoma reappears to the same place requiring a 2nd intervention. A 3rd osteoid osteoma was discovered 16 months later at the proximal part of the right third metacarpian. After every excision, the pathological aspect was compatible with a nidus of osteoid osteoma. Osteoid osteoma of capitate are very rare. Multifocal forms are exceptional. If relapses of the tumor are sometimes explained by the incomplete excision of the nidus, the pathogenesis of the true recurrence remains unclear.', 'A sclerosing epithelioid fibrosarcoma (SEF) is an uncommon tumor of the deep soft tissue. An SEF has been described as a low-grade tumor with high local recurrence and metastatic rates. Generally, in bone and soft tissue tumors, a resection of the biopsy route is recommended; however, there is limited evidence with respect to the dissemination of the tumor tissue during a needle biopsy. A mass in the right pelvic cavity, with no symptoms, was observed in a 45-year-old woman during a gynecological examination. Computed tomography (CT) revealed a multilocular mass with calcification in the pelvic cavity. The magnetic resonance imaging (MRI) showed an iso-signal intensity on T1 weighted images and hypo- and iso-signal intensity on T2 weighted images. The CT-guided core needle biopsy was performed using a dorsal approach, and the biopsy diagnosis was a low-grade spindle cell tumor. The tumor was excised using an anterior approach. The tumor tissue comprised spindle cells and epithelioid cells with irregular nuclei, and the immunohistological analysis was positive for vimentin and epithelial membrane antigen, which was consistent with a diagnosis of sclerosing epithelioid fibrosarcoma. Five years after the surgery, the MRI showed a tumor recurrence in the subcutaneous tissue of the right buttock, which was consistent with the needle biopsy tract. The patient underwent a tumor excision, and the resected tumor was similar to the primary tumor. The recurrent tumor was excised with a surgical margin, and the tumor specimen had the histological features of a sclerosing epithelioid fibrosarcoma. It was difficult to investigate the association of the core needle biopsy with the tumor recurrence because the approach of the biopsy tract is usually same as that used in a tumor excision. However, the present case indicated the tumor may recur in the biopsy tract of a soft tissue sarcoma. Surgeons should be aware of the possibility of disseminating tumor tissues in a needle biopsy.', 'We reviewed the recent literature related to primary musculoskeletal tumors and metastatic bone tumors. With regard to primary bone tumors, computer navigation systems and three-dimensional-printed prostheses seem to be new treatment options, especially in challenging anatomical locations, such as the sacrum and pelvis. Regarding the treatment of giant cell tumor of bone, recent studies have suggested that denosumab administration is related to a higher local recurrence rate following curettage, but a lower local recurrence rate following en bloc resection. In addition, there was no difference in the local recurrence rate at five years after surgery between short-term and long-term denosumab therapy. With regard to soft tissue tumors, percutaneous cryoablation appears to be a new treatment option for extra-abdominal desmoid tumors, with encouraging results. Regarding soft tissue sarcomas, a negative surgical margin of <\u20091 mm is sufficient to control local recurrence. Pexidartinib seems to be a promising systemic therapy for the treatment of tenosynovial giant cell tumors for which surgery is not expected to improve the function of the affected limb. Finally, the life expectancy of patients is the most important factor in determining the optimal surgical procedure for patients with impending or pathological fractures of the long bone due to metastatic bone tumors. Elevated C-reactive protein level was found to be an independent poor prognostic factor at\xa01 year after surgery for long bone metastases.']
46	299	46_hrqol_sle_lupusqol_lupus	['hrqol', 'sle', 'lupusqol', 'lupus', 'depression', 'sf 36', 'qol', 'quality life', 'sf', 'life', '36', 'systemic lupus', 'domains', 'lupuspro', 'health', 'quality', 'sle patients', 'lupus erythematosus', 'erythematosus', 'anxiety']	['systemic lupus', 'lupus erythematosus', 'lupus', 'lupuspro', 'sle patients', 'patients sle', 'lupusqol', 'erythematosus sle', 'sle', 'disease activity']	['hrqol', 'lupusqol', 'lupus', 'quality life', 'systemic lupus', 'lupuspro', 'health', 'sle patients', 'lupus erythematosus', 'anxiety']	['lupus', 'depression', 'life', 'systemic lupus', 'domains', 'health', 'quality', 'erythematosus', 'anxiety', 'social']	["The LupusQoL© questionnaire is a disease-specific health related quality of life (HRQOL) instrument for adults with systemic lupus erythematosus (SLE). The Short Form-36 (SF-36) is a generic instrument that captures the physical, psychological, and social impact. We conducted a descriptive study of women aged\u2009≥\u200918 years attending our Lupus Clinic. HRQOL was assessed by applying the LupusQoL© and SF-36. Lupus activity was measured using the Mexican Systemic Lupus Erythematosus Disease Activity Index (Mex-SLEDAI) and chronic damage using the Systemic Lupus Collaborative Clinics Damage Index (SDI). Data were analyzed using descriptive statistics, the chi-square test and Pearson's product moment correlation coefficient. A total of 127 patients were included with a mean age of 40.5\u2009±\u200912.6 years. The mean disease duration was 8.2\u2009±\u20095.6 years, the mean disease activity score was 2.4\u2009±\u20093.0, and the mean SDI score 0.77\u2009±\u20091.06. The mean SF-36 score was 58.1\u2009±\u200921.1 and the mean LupusQoL© score was 69\u2009±\u200922.7. The correlation between global scores of the SF-36 and LupusQoL© was rho\u2009=\u20090.73 (p\u2009<\u20090.001). The correlation between lupus disease activity and the SF-36 and the LupusQoL© was -0.26 (p\u2009=\u20090.003) and -0.25 (p\u2009=\u20090.004), respectively. The correlation between the SDI and the SF-36 and the LupusQoL© was -0.28 (p\u2009=\u20090.001) and -0.38 (p\u2009<\u20090.0001), respectively. In conclusions: both LupusQoL© and SF-36 were useful instruments in assessing HRQOL in Mexican lupus female patients. The usefulness of the LupusQoL© should be evaluated in lupus patients with moderate to severe disease activity.", 'LupusPRO is a SLE specific patient reported outcomes measure developed and validated in the USA. This study aimed to validate the Hindi version of LupusPRO in systemic lupus erythematosus (SLE) patients in India. Disease activity and damage were assessed using SELENA-SLEDAI and SLICC/ACR damage Index respectively. Demographic and clinical features were recorded. The Hindi Version of LupusPRO and 36-Item Short Form Health Survey (SF-36) were administered for assessment of quality of life. Depression, anxiety and fatigue were assessed using Patient Health Questionnaire 9 (PHQ9), Generalized Anxiety Disorder 7 (GAD7) and Fatigue Severity Scale (FSS) respectively. Internal consistency reliability, test-retest reliability, convergent and discriminant validity (against corresponding domains of the SF-36, fatigue, depression and anxiety), criterion validity (against disease activity and damage) and known group validity were tested. A total of 144 (140 females) patients with SLE with a mean age of 32.48\u2009±\u20097.26 years participated in the study. The median (interquartile range) SELENA SLEDAI was 2 (5.5). The internal consistency reliability of the LupusPRO domains was >0.7 for most domains (except for lupus symptoms, lupus medication, procreation and social support).We noted good convergent validity of LupusPRO domains with corresponding domains of SF-36, pain vitality with fatigue (FSS) and emotional health domain with depression (PHQ9) and anxiety (GAD7). Criterion validity of lupus symptoms with disease activity was observed. Known group validity of the LupusPRO domains with patient reported health status was observed. Confirmatory factor analysis showed a good fit. The Hindi LupusPRO has fair psychometric properties among Indian patients with SLE.', "The aim of our study was to evaluate quality of life (QoL) in patients with systemic lupus erythematosus (SLE) and assess the impact of disease activity and psychological distress on health-related quality of life (HRQoL) in Turkey. The Medical Outcomes Study Short Form (SF) -36 was used in a cohort of 113 consecutive patients with SLE and 123 age- and gender-matched healthy subjects to measure HRQoL. Patients' disease activity was assessed with SLE disease activity index (SLEDAI) and psychological distress was evaluated by the Hospital Anxiety and Depression Scale (HADS) for all participants. Patients' demographic and clinical data were recorded at the time of HRQoL and HADS testing. Multiple logistic regression analysis was performed to explore the relationships between demographics, disease duration, disease activity as well as psychological (anxiety and depression) variables and the HRQoL. SLE patients have lower quality of life than healthy controls. No relationship between HRQoL and SLE activity or disease duration were observed. Patients with anxiety and/or depression reported worse SF-36 scores than those without psychological distress. The results of multivariate analysis suggested that HADS-A, HADS-D scores and working status were associated with the impairment of HRQoL. HRQoL is impaired in patients with SLE and is associated with mood disorders. Physicians should pay close attention to detect anxiety and depression and manage them in order to improve the quality of life in patients with SLE."]
47	288	47_ild_ssc ild_lung_ssc	['ild', 'ssc ild', 'lung', 'ssc', 'fvc', 'hrct', 'lung disease', 'interstitial lung', 'interstitial', 'cyc', 'pulmonary', 'dlco', 'systemic sclerosis', 'sclerosis', 'capacity', 'pulmonary function', 'decline', 'patients ssc', 'vital capacity', 'forced vital']	['scleroderma lung', 'systemic sclerosis', 'interstitial lung', 'sclerosis ssc', 'lung fibrosis', 'lung disease', 'pulmonary fibrosis', 'sclerosis associated', 'lung involvement', 'scleroderma']	['ssc ild', 'lung', 'lung disease', 'interstitial lung', 'cyc', 'systemic sclerosis', 'sclerosis', 'pulmonary function', 'patients ssc', 'forced vital']	['lung', 'interstitial lung', 'interstitial', 'pulmonary', 'systemic sclerosis', 'sclerosis', 'capacity', 'pulmonary function', 'decline', 'vital capacity']	['Systemic sclerosis (SSc) is a rare and heterogeneous disease affecting the skin and internal organs. SSc-associated ILD (SSc-ILD) is a common and often early manifestation of SSc. This article discusses the rationale for a multidisciplinary approach (MDA) to the early identification and assessment of patients with SSc-ILD. Diagnosis of SSc-ILD is often challenging as patients with early disease can be asymptomatic, and SSc-ILD symptoms, such as exertional dyspnea and cough, are non-specific. High-resolution computed tomography (HRCT) of the lungs is the gold standard for diagnosis of SSc-ILD since pulmonary function tests lack sensitivity and specificity, especially in early disease. On HRCT, most patients with SSc-ILD have a non-specific interstitial pneumonia (NSIP) pattern. In addition, findings of pulmonary hypertension and esophageal dysmotility may be present. The multi-organ involvement of SSc and the diverse spectrum of symptoms support an MDA for the diagnosis and assessment of patients with SSc-ILD, with input from rheumatologists, pulmonologists, gastroenterologists, radiologists, and other specialists. Key Points • Interstitial lung disease (ILD) is a common manifestation of systemic sclerosis (SSc). • Early diagnosis is key to reducing the morbidity and mortality associated with SSc-ILD and other manifestations of SSc. • The multi-organ involvement of SSc supports a multidisciplinary approach to the diagnosis and assessment of patients with SSc-ILD, with input from rheumatologists, pulmonologists, gastroenterologists, radiologists, and other specialists.', 'Interstitial lung disease (ILD) is the primary cause of death in patients with systemic sclerosis (SSc). It is thought that chronic inflammation is a key component in SSc-ILD. Treatment, such as cyclophosphamide (CYC), targets this inflammation. We hypothesized that treatment with CYC might be more effective in the inflammatory phase. Therefore, we analyzed whether the extent of inflammation, as assessed by the proportion of ground glass compared to fibrosis, SSc disease duration, the extent of ILD, or baseline diffusion capacity of the lungs (DLCO) <\u200960%, modifies the effect of intravenous CYC pulse therapy (750\xa0mg/m2) on pulmonary function (as measured by FVC, DLCO) in SSc-ILD patients, after 12, 24, and 36\xa0months. Consecutive patients with SSc-ILD receiving CYC pulses between 2003 and 2015 were included. Pulmonary function tests were performed at 0, 6, 12, 24, and 36\xa0months. There were 75 patients included. Forced vital capacity (FVC) (86% of predicted) and DLCO (42% of predicted) were stable after 12, 24 and 36\xa0months of follow-up (p\u2009>\u20090.05). Forty-four patients completed 12 cycles of CYC. For the extent of ILD, proportion of ground glass compared to fibrosis, SSc disease duration, and baseline DLCO, there were no differences (all p\u2009>\u20090.05) in the course of FVC and DLCO. Treatment with CYC followed by maintenance therapy stabilizes pulmonary function in patients with SSc-ILD over a 3-year period. The extent of ILD, proportion of ground glass, SSc disease duration, and baseline DLCO <\u200960% did not influence the effect of CYC on pulmonary function.', "Objective The course of systemic sclerosis-associated interstitial lung disease (SSc-ILD) is highly variable and different from continuously progressive idiopathic pulmonary fibrosis (IPF). Most proposed definitions of progressive pulmonary fibrosis or SSc-ILD severity are based on the research data from patients with IPF and are not validated for patients with SSc-ILD. Our study aimed to gather the current evidence for severity, progression and outcomes of SSc-ILD.Methods A systematic literature review to search for definitions of severity, progression and outcomes recorded for SSc-ILD was performed according to Preferred Reporting Items for Systematic Reviews and Meta-Analyses guidelines in Medline, Embase, Web of Science and Cochrane Library up to 1 August 2023.Results A total of 9054 papers were reviewed and 342 were finally included. The most frequent tools used for the definition of SSc-ILD progression and severity were combined changes of carbon monoxide diffusing capacity (DLCO) and forced vital capacity (FVC), isolated FVC or DLCO changes, high-resolution CT (HRCT) extension and composite algorithms including pulmonary function test, clinical signs and HRCT data. Mortality was the most frequently reported long-term event, both from all causes or ILD related.Conclusions The studies presenting definitions of SSc-ILD 'progression', 'severity' and 'outcome' show a large heterogeneity. These results emphasise the need for developing a standardised, consensus definition of severe SSc-ILD, to link a disease specific definition of progression as a surrogate outcome for clinical trials and clinical practice.PROSPERO registration number CRD42022379254.Cite Now."]
48	285	48_bmd_bone_osteoporosis_dxr	['bmd', 'bone', 'osteoporosis', 'dxr', 'ra', 'bone mineral', 'mineral', 'mineral density', 'density', 'fractures', 'bone loss', 'fracture', 'loss', 'spine', 'density bmd', 'lumbar spine', 'femoral neck', 'ray', 'dxr bmd', 'ra patients']	['rheumatoid arthritis', 'osteoporosis', 'arthritis ra', 'bone density', 'osteoporotic', 'arthritis', 'ra patients', 'patients rheumatoid', 'patients ra', 'bone loss']	['bmd', 'osteoporosis', 'bone mineral', 'fractures', 'bone loss', 'density bmd', 'lumbar spine', 'femoral neck', 'dxr bmd', 'ra patients']	['bone', 'osteoporosis', 'mineral', 'density', 'fractures', 'fracture', 'loss', 'spine', 'lumbar spine', 'femoral neck']	['To investigate the relationship between hand bone mineral density (BMD) and radiographic joint damage, and between hand BMD and fractures in 50-70 year old women with longstanding RA. Demographic, clinical data, and imaging data on hand radiographs and Genants vertebral deformity score on spine radiographs were collected from 135 women with RA of > or =5 years, recruited from three European rheumatology clinics. Metacarpal hand BMD was measured by digital hand x ray radiogrammetry (DXR), and hip and lumbar spine BMD by dual x ray absorptiometry (DXA). Multiple regression analyses were used to examine associations between hand BMD and radiographic joint damage, and hand BMD and fractures. Hand BMD was strongly and independently associated with radiographic hand joint damage in a linear regression model adjusted for age, centre, BMI, disease duration, RF, 18 deformed joint count, ESR, and femoral neck BMD. In a multivariate logistic regression model adjusted for relevant variables, hand BMD and femoral neck BMD, but not spine BMD, were independently associated with vertebral deformities and with non-vertebral fractures. BMD measured by DXR on conventional hand radiographs in patients with RA may potentially be used as an indicator of joint damage and of vertebral and non-vertebral fracture risk.', 'The aims were to explore bone mineral density (BMD) by digital X-ray radiogrammetry (DXR) in postmenopausal women with long-lasting rheumatoid arthritis (RA) in relation to dual x-ray absorptiometry (DXA)-BMD, joint destruction by conventional radiographs and disease related variables in a cross-sectional study. Seventy-five postmenopausal women with RA were examined by DXA measuring DXA-BMD of the forearm, total hip and lumbar spine, by scoring joint destruction on plain radiographs by the method of Larsen and by DXR-BMD in metacarpals two to four. The DXR-BMD results of the RA women were compared with an age and sex-matched reference database. A function of DXR-BMD in relation to age and disease duration was created. Associations were investigated by bivariate and multiple linear regression analyses. DXR-BMD was strongly decreased in RA patients compared to the reference database (p < 0.001). Calculations showed that DXR-BMD was not markedly influenced the first years after diagnosis of RA, but between approximately 5-10 years of disease there was a steep decline in DXR-BMD which subsequently levelled off. In multiple regression analyses disease duration, CRP and DXR-BMD were independent variables associated with Larsen score (R2= 0.64). Larsen score and BMD forearm were independent determinants of DXR-BMD (R2 = 0.79). DXR-BMD was strongly reduced and associated with both Larsen score and DXA-BMD forearm in these postmenopausal women with RA implying that DXR-BMD is a technique that reflects both the erosive process and bone loss adjacent to affected joints.', 'The aim of this 2-year longitudinal observational study was to explore hand bone loss as a disease outcome measure in established rheumatoid arthritis (RA). A cohort of 215 patients with RA (170 women and 45 men, aged 20-70 years) were recruited from the Oslo RA registry and studied for changes in hand bone mass during a 2-year follow-up. Digital X-ray radiogrammetry (DXR) was used to measure cortical hand bone mineral density (BMD) and metacarpal cortical index, whereas dual-energy X-ray absorptiometry (DXA) was used to assess whole hand BMD, which measures total cortical and trabecular bone. DXA-BMD total hip and spine and informative data for disease and therapy were also collected. Hand bone loss could be revealed over a 2-year follow-up measured by DXR-BMD (-0.90%, P < 0.01), but not by DXA-BMD (0.00%, P = 0.87). DXA-BMD hand bone loss was only observed in patients with disease duration < or = 3 years and not in patients with longer disease duration (-0.96% versus 0.24%, P < 0.01), whereas loss of DXR-BMD was independent of disease duration. Disease activity (measured by the disease activity score including 28 joints) independently predicted loss of DXR-BMD but not changes in the DXA-BMD hand in the multivariate analysis. The change in DXR metacarpal cortical index was highly correlated to DXR-BMD (r = 0.94, P < 0.001). These data suggest that DXR-BMD may be a more appropriate technique to identify RA-related bone involvement in hands compared with DXA-BMD measurement, but further studies are needed to explore this hypothesis.']
49	285	49_pmr_polymyalgia_polymyalgia rheumatica_rheumatica	['pmr', 'polymyalgia', 'polymyalgia rheumatica', 'rheumatica', 'rheumatica pmr', 'gca', 'patients pmr', 'pmr patients', 'pmr gca', 'gc', 'gca pmr', 'arteritis', 'fdg', 'cell arteritis', 'giant cell', 'giant', 'patients polymyalgia', 'pet', 'bursitis', 'glucocorticoid']	['polymyalgia rheumatica', 'patients polymyalgia', 'polymyalgia', 'gca polymyalgia', 'rheumatica pmr', 'rheumatica', 'arteritis', 'arteritis gca', 'pmr patients', 'diagnosed pmr']	['polymyalgia', 'polymyalgia rheumatica', 'rheumatica', 'rheumatica pmr', 'pmr patients', 'pmr gca', 'cell arteritis', 'patients polymyalgia', 'bursitis', 'glucocorticoid']	['arteritis', 'giant cell', 'giant', 'bursitis', 'glucocorticoid', 'patients', 'relapse', 'glucocorticoids', 'prednisone', 'dose']	['Polymyalgia rheumatica (PMR) is the commonest inflammatory disorder of older adults. Although not part of the recently published classification criteria, patients with PMR frequently complain of fatigue. We compared consultation for fatigue and sleep problems between individuals with and without PMR. Consulters receiving a Read-coded diagnosis of PMR at nine general practices between 2000 and 2009 were matched by age, gender, general practice, and year of consultation to four patients without PMR. Fatigue and sleep problems were defined using Read codes. Cox regression was used to determine the association between PMR diagnosis and consultation for a fatigue/sleep problem. In total, 549 PMR patients were identified. Their mean (SD) age was 73.9 (8.6) years and 71% of the participants were female. Prior to the index date, 33 PMR patients and 80 matched non-PMR patients consulted with fatigue (0.43 vs. 0.25 consultations per 10 000 person-years, p = 0.006). PMR was associated with significantly more multiple fatigue consultations in the 12 months before PMR diagnosis [hazard ratio (HR) 1.95, 95% confidence interval (CI) 1.23-3.08]; no significant difference was seen in rates of consultations for sleep problems between patients with and without PMR. PMR patients were significantly more likely to have had multiple fatigue consultations before being diagnosed with PMR. Given the overproduction of inflammatory cytokines seen in PMR, this fatigue may represent a prodromal phase prior to consulting with more classical musculoskeletal symptoms. This suggests that clinicians should consider PMR as a potential diagnosis in older patients consulting with fatigue.', 'The PMR activity score (PMR-AS) includes the CRP value, which may be lacking or invalid owing to anti-IL-6 therapy. Our objective was to develop alternatives to PMR-AS that do not require CRP. We used the Club Rhumatisme et Inflammation (CRI; 89 patients with PMR) and the Tolerance and Efficacy of tocilizumab iN pOlymyalgia Rheumatica (TENOR; 20 patients with recent-onset PMR naive to glucocorticoid who received three tocilizumab infusions, at weeks 0, 4 and 8, followed by prednisone from weeks 12 to 24) cohorts. In the CRI cohort, we evaluated correlations between PMR-AS items to select the best item for imputing CRP. Then we calculated the PMR-AS with (PMR-AS) and without (clin-PMR-AS) CRP and we used the linear regression between PMR-AS and clin-PMR-AS to obtain CRP-imputed (CRP-imp) PMR-AS. Finally, we evaluated agreement between clin-PMR-AS, CRP-imp PMR-AS, PMR-AS and ESR-PMR-AS in the TENOR cohort during tocilizumab therapy. In the CRI cohort, agreement between PMR-AS and clin-PMR-AS was excellent (κ = 0.90). Linear regression between PMR-AS and clin-PMR-AS [CRP-imp PMR-AS = 1.12(clin-PMR-AS)+0.26] allowed us to build the CRP-imp PMR-AS. Mean (s.d.) values were as follows: 8.40 (9.76) for PMR-AS, 7.24 (8.58) for clin-PMR-AS and 7.84 (9.61) for CRP-imp PMR-AS. CRP-imp PMR-AS agreed more closely with PMR-AS than did clin-PMR-AS. The results in the TENOR cohort confirmed that CRP-imp PMR-AS or ESR-PMR-AS could be used. Alternatives to the PMR-AS obtained without CRP can be used to monitor PMR activity in everyday practice in patients without available CRP values and in those receiving IL-6 antagonist therapy.', 'It is known that giant cell arteritis (GCA) and polymyalgia rheumatica (PMR) often occur together. So far, the prevalence of GCA in newly diagnosed PMR patients has not been evaluated in a prospective ultrasound study. The aim of this study was to assess the prevalence of GCA using vascular ultrasound in patients with newly diagnosed PMR. A consecutive cohort of newly diagnosed PMR patients was prospectively evaluated for the presence of GCA with the use of systematic musculoskeletal and vascular ultrasound examination. Overall, 60 patients with newly diagnosed PMR were prospectively enrolled. Symptoms and laboratory findings were collected. All patients underwent ultrasound of shoulder and hip joints, and vascular ultrasound evaluating the facial, temporal, carotid, vertebral and axillary arteries. Patients were diagnosed with GCA if they had ultrasound imaging findings of GCA. Patients with PMR (PMR-group) and patients with PMR and GCA (PMR-GCA-group) were compared, and a C-reactive protein (CRP) cut-off value was evaluated. GCA was diagnosed in 28 of 60 PMR patients (46%). The PMR-group consisted of 20 (62.5%) females with a mean age of 69 (±9.9)\u2009years, while the PMR-GCA-group consisted of 11 (39.3%) females with a mean age of 74 (±8.4)\u2009years. In 13 of 28 patients (46%) in the PMR-GCA-group, GCA was subclinical and only diagnosed by ultrasound. The PMR-GCA-group showed higher values of joint effusion and significantly higher CRP values. A CRP cut-off value of 26.5\u2009mg/litre (reference range 0-5\u2009mg/litre) yielded a sensitivity of 66% with a specificity of 73% for GCA. GCA was found in 46% of newly diagnosed PMR patients; 22% of the patients with PMR had asymptomatic GCA. Joint effusions were higher in the PMR-GCA-group, with significant results for the hip joint. A CRP cut-off value of ⩾26.5\u2009mg/litre in PMR can help in the identification of subclinical GCA.']
50	279	50_basdai_basfi_ankylosing_ankylosing spondylitis	['basdai', 'basfi', 'ankylosing', 'ankylosing spondylitis', 'spondylitis', 'bath', 'asdas', 'bath ankylosing', 'asas', 'asas hi', 'axspa', 'hi', 'index', 'disease activity', 'spondylitis disease', 'asqol', 'validity', 'spa', 'functional index', 'spondyloarthritis']	['ankylosing spondylitis', 'spondyloarthritis international', 'spondylitis disease', 'spondylitis functional', 'spondyloarthritis', 'spondylitis', 'axial spondyloarthritis', 'spondyloarthritis axspa', 'disease activity', 'patients axial']	['basdai', 'ankylosing spondylitis', 'spondylitis', 'asdas', 'bath ankylosing', 'disease activity', 'spondylitis disease', 'validity', 'spa', 'spondyloarthritis']	['ankylosing', 'ankylosing spondylitis', 'spondylitis', 'bath', 'index', 'validity', 'spa', 'functional index', 'spondyloarthritis', 'functional']	["The aim of this study was to adapt the Bath Ankylosing Spondylitis Functional Index (BASFI) to the Turkish population and investigate the reliability and the validity of the Turkish version. Seventy-six patients with ankylosing spondylitis (AS) were included in the study. The functional status of the patients was assessed by using the adapted Turkish version of the BASFI twice, at recruitment and 24 h later. For validity analysis, patients were also assessed by the Bath Ankylosing Spondylitis Disease Activity Index (BASDAI) evaluating disease activity, the Bath Ankylosing Spondylitis Global Score (BAS-G) indicating effect of the disease on patient's well-being, physician's assessment of the disease activity and pain intensity. Spinal mobility was assessed by the Bath Ankylosing Spondylitis Metrology Index (BASMI). Erythrocyte sedimentation rate (ESR) and serum C-reactive protein (CRP) levels of the patients were also recorded. The lumbar region and the sacroiliac joints were assessed by Stoke Ankylosing Spondylitis Spine Score (SASSS) and the hip joints were assessed by Bath Ankylosing Spondylitis Radiology Index hip (BASRI-h). The internal consistency was 0.89 (Cronbach's alpha), which showed a high reliability for the Turkish version of the BASFI. Test-retest reliability was good, with a high intraclass correlation coefficient between the two time points (ICC=0.93). Significant correlations were detected between the BASFI and the BASDAI, BAS-G, doctor's global assessment, and general pain intensity (r=0.62, p<0.001; r=0.47, p<0.001; r=0.55, p<0.001; r=0.47, p<0.001, respectively). The adaptation of the BASFI to the Turkish population was successful and it was found to be reliable and valid among Turkish patients. Thus, studies using the Turkish BASFI can be compared with international studies.", "The objectives of this study are to translate, adapt in the Moroccan cultural context, and validate in patients with ankylosing spondylitis (AS) the Bath Ankylosing Spondylitis Functional Index (BASFI) and Bath Ankylosing Spondylitis Disease Activity Index (BASDAI). The cross-cultural adaptation of the BASFI and BASDAI was obtained in accordance with the guidelines for translation of the health status measures. Eighty-five patients with AS were included in the study. The test-retest reliability and the internal consistency were analyzed, and both questionnaires were assessed for external construct validity. Structural validity was analyzed with correlation matrix. Twenty-four-hour test-retest reliability was good: BASFI intraclass correlation coefficient (ICC) = 0.96 (confidence interval (CI) at 95%, 0.93-0.97), BASDAI ICC = 0.93 (CI at 95%, 0.90-0.95). Cronbach's alpha was 0.90 for the BASFI and 0.86 for BASDAI. The construct validity of the instruments was evaluated. The BASFI showed a strong validity when correlating its results with Schober's test (r = -0.56), occipital wall distance (r = 0.46), chest expansion (r = -0.46), BASDAI (r = 0.54), Bath Ankylosing Spondylitis Metrology Index (r = 0.70), Bath Ankylosing Spondylitis Global Score (BAS-G; r = 0.58), Bath Ankylosing Spondylitis Radiology Index (r = 0.61), and the radiological changes in sacroiliac joints (r = 0.54). A good correlation was observed between the BASDAI and the spinal pain (r = 0.53), the number of nocturnal awakenings (r = 0.57), the morning stiffness (r = 0.65), the enthesic index (r = 0.47), the BAS-G (r = 0.53), the BASFI (r = 0.54), and the erythrocyte sedimentation rate (r = 0.41; for all p < 0.001). The correlation matrix showed an intermediate correlation between items. The Moroccan version of the BASFI and the BASDAI showed adequate reliability and validity. These instruments can be used in the clinical evaluation of Moroccan and Arabic-speaking patients with AS.", "To validate a Spanish language translation of the ASAS Heath-Index (ASAS-HI) testing, its reliability, construct validity, and responsiveness in Colombian patients with spondyloarthritis. Translation was done following a forward-backward procedure. Patients fulfilling the Assessment of Spondyloarthritis international Society (ASAS) criteria for either axial or peripheral spondyloarthritis (SpA) participated. Test-retest reliability was assessed by intra-class correlation coefficient (ICC) in patients without treatment changes. In patients who required a therapeutic intervention, responsiveness was assessed using the standardized response mean (SRM). Construct validity was evaluated by Spearman correlation. Internal consistency (Cronbach's α) and discriminative ability of the ASAS-HI were assessed. Fifty patients were included: 54% male, mean (SD) age 44.8 (13.1), symptom duration 15.8 (9.7) years, Bath Ankylosing Spondylitis Disease Index (BASDAI) 4.6 (2.2), Bath Ankylosing Spondylitis Functioning Index (BASFI) 4.7 (2.5), Ankylosing Spondylitis Disease Activity Score with C-Reactive Protein (ASDAS-CRP) 2.2 (1.0). Axial SpA was established in 44 patients (ankylosing spondylitis (AS)\u2009=\u200930, non-radiographic axial SpA (nr-axSpA)\u2009=\u200914) and peripheral SpA in 6 patients. The score of the ASAS-HI was 8.2 (5.1). The test-retest reliability was good with an ICC of 0.84. SRM was 2.58 (1.75-3.37) in 10 patients with any intervention and 2.94 (2.13-4.24) for 7 patients starting TNF blockers. Construct validity showed a good correlation between ASAS-HI and pain, BASDAI, BASFI, and Ankylosing Spondylitis Disease Activity Score (ASDAS) (r\u2009≥\u20090.60). A high internal consistency was found with a Cronbach's α of 0.91. ASAS-HI discriminated well between patients with different stages of disease activity (BASDAI and ASDAS). Those with higher disease activity had higher ASAS-HI scores. The Spanish language translation of the ASAS-HI has proven to be psychometrically valid for Colombian patients with SpA. This version is available to evaluate the state of health and functioning in these patients and can be used in clinical practice."]
51	279	51_uveitis_jia_ocular_associated uveitis	['uveitis', 'jia', 'ocular', 'associated uveitis', 'eye', 'idiopathic', 'jia associated', 'children', 'juvenile', 'juvenile idiopathic', 'idiopathic arthritis', 'anterior uveitis', 'visual', 'patients uveitis', 'scleritis', 'complications', 'anterior', 'visual acuity', 'adalimumab', 'acuity']	['children uveitis', 'idiopathic uveitis', 'onset uveitis', 'uveitis children', 'associated uveitis', 'uveitis associated', 'uveitis patients', 'patients uveitis', 'chronic uveitis', 'uveitis jia']	['uveitis', 'associated uveitis', 'jia associated', 'juvenile idiopathic', 'idiopathic arthritis', 'anterior uveitis', 'patients uveitis', 'scleritis', 'visual acuity', 'adalimumab']	['uveitis', 'ocular', 'eye', 'idiopathic', 'children', 'juvenile', 'idiopathic arthritis', 'anterior uveitis', 'visual', 'scleritis']	['To examine the prevalence and characteristics of uveitis in young adults with juvenile idiopathic arthritis (JIA). The study population consisted of 123 JIA patients born between 1976 and 1980 whose arthritis had been diagnosed and treatment first started at the Rheumatism Foundation Hospital in 1976 to 1995. A clinical re-evaluation was carried out by an ophthalmologist and a paediatric rheumatologist 16 years later on average. The mean age of the patients was 23.5 years, 72% were women, and 63% had oligoarthritis. During the course of the disease, diagnosis of uveitis had been made in 25 patients (20%). Arthritis in the 19 patients with asymptomatic uveitis was more often ongoing than in the 98 patients without uveitis (p = 0.032). Asymptomatic uveitis was persistent in eight of the 19 cases (42%), and arthritis was active in seven of these. Four of the six patients with attacks of symptomatic uveitis had parallel treatment for arthritis. In three of 19 patients with asymptomatic uveitis and in five of six with acute uveitis the eye inflammation had started after the age of 16. At the onset of arthritis the patients with asymptomatic uveitis were younger than those without uveitis (p = 0.002). Complications of uveitis developed in six patients but their sight remained good. Asymptomatic uveitis continued into adulthood in almost half the uveitis patients. Most also had ongoing arthritis. Acute uveitis was often associated with persistent arthritis.', 'This study aims to investigate the etiologic spectrum, demographic features, and long-term follow-up results of children with noninfectious uveitis (NIU). Files of patients with NIU were reviewed between May 2010 and September 2017. The cohort consisted of 54 juvenile uveitis patients (26 males, 28 females; mean age 7.7 years; interquartile range [IQR] 9.2 years) with 93 affected eyes. Location of uveitis, laterality, age at onset of uveitis, complications of uveitis, duration of follow-up, associated systemic diseases, pertinent laboratory tests, medications used, and status of uveitis at the time of enrollment were recorded from the files. All patients had final systemic and ocular examination at the last month of enrollment. Twenty-seven patients (50.0%) had juvenile idiopathic arthritis (JIA), 17 (31.4%) had idiopathic uveitis, six (11.1%) had Behçet disease (BD), and four (7.5%) had tubulointerstitial nephritis and uveitis (TINU) syndrome. Median duration of follow-up for uveitis was 16 (IQR: 15) months. Anterior uveitis was seen in 81.4% of the patients (65.9% had bilateral and 34.1% had unilateral anterior uveitis). Bilateral intermediate uveitis was observed in 11.2% and bilateral panuveitis in 7.4% of the patients. At the time of enrollment, 45 uveitis patients (83.3%) were under remission. Complications of uveitis were observed in 18.5% of the patients. Patients with JIA and BD should be regularly checked for uveitis. It is challenging to find an etiology in uveitis patients referred from ophthalmologists if initial questioning and examination do not reveal an overt rheumatologic disease. However, a simple urine test may help in establishing the diagnosis of TINU syndrome.', 'To analyze whether ANA-positive idiopathic anterior uveitis differs from JIA-associated uveitis concerning clinical course, response to treatment, and disease outcome. Prospective study of the National Paediatric Rheumatological Database (NPRD) including its uveitis add-on module from the years 2002 to 2016. Cross-sectional data from the years 2002 to 2016 were analyzed. Patients with JIA-associated uveitis and with ANA-positive idiopathic anterior uveitis were included and the disease manifestation investigated in terms of uveitis characteristics and disease course. Of the total cohort of 34,458 patients enrolled in the NPRD, including 3551 patients with uveitis, those with detailed uveitis documentation were taken into account: 62 ANA-positive patients with idiopathic anterior uveitis (group 1), 688 patients with initial uveitis diagnosis after JIA onset (group 2), and 61 JIA patients with initial uveitis diagnosis before arthritis onset (group 3). Anterior uveitis was documented in 100%, 94%, and 80% of patients and with insidious onset of uveitis flare in 50%, 70.9%, and 56.1% each in groups 1, 2, and 3, respectively. Use of topical or systemic corticosteroids and conventional synthetic or biological DMARDs did not significantly differ between the patient groups, either at the initial or the 2-year follow-up (2-FU) visits (mean 2\u2009years, each p\u2009>\u20090.05). At 2-FU, uveitis inactivity was achieved in 64.7%, 55.8%, and 61.5% of patients in groups 1, 2, and 3 (p\u2009>\u20090.05). Uveitis-related complications were more frequent at the initial visit and at 2-FU in groups 1 and 3, as compared to group 2. ANA-positive idiopathic uveitis and JIA-associated uveitis do not significantly differ concerning clinical course of uveitis, treatment, and response to corticosteroids and DMARDs.']
52	278	52_work_workers_lbp_musculoskeletal	['work', 'workers', 'lbp', 'musculoskeletal', 'neck', 'work related', 'pain', 'occupational', 'musculoskeletal disorders', 'msds', 'sick', 'working', 'job', 'physical', 'factors', 'computer', 'disorders', 'shoulder', 'leave', 'sick leave']	['ergonomics', 'occupational health', 'musculoskeletal pain', 'musculoskeletal symptoms', 'physical work', 'musculoskeletal disorders', 'sickness absence', 'work ability', 'related musculoskeletal', 'neck pain']	['work', 'workers', 'musculoskeletal', 'work related', 'pain', 'occupational', 'musculoskeletal disorders', 'disorders', 'shoulder', 'sick leave']	['work', 'workers', 'musculoskeletal', 'neck', 'pain', 'occupational', 'musculoskeletal disorders', 'sick', 'working', 'job']	["The aim of this study was to investigate what exposure to work demands, physical and psychosocial, is associated with lower levels of sickness absence among workers with neck or upper back pain in different groups, by age, gender, duration of sickness absence and work ability score. This study was a prospective study of 4567 workers with neck or upper back pain. Data on neck or upper back pain, work demand and work ability were obtained from the Swedish Work Environment survey over a 3-year period (2009-2013). Register data on sickness absence, 1 year after each survey was conducted, were obtained from the Swedish health insurance database. Analyses were performed to estimate the association between self-reported work demands and registered sick days >\u200914\u2009days. The analyses were stratified for gender, age group and work ability score. Lower numbers of sick days were found for workers reporting low exposure to lifting ≥15\u2009kg and twisted or forward-leaning work postures. Lower numbers of sick days were found for workers reporting high work control and seated work. The associations were generally stronger in the older age groups for the physical work demands. The findings in this study suggest that certain physical work demands and having high control over one's work can result in lower sickness absence, especially among middle-aged and older workers with neck or upper back pain.", 'Persisting neck pain is common in society. It has been reported that the prevalence of neck pain in office workers is much higher than in the general population. The costs to the worker, employer and society associated with work-related neck pain are known to be considerable and are escalating. The factors that place office workers at greater risk of developing neck pain are not understood. The aim of this study is to investigate the incidence and risk factors of work-related neck pain in Australian office workers. We will conduct a prospective cohort study. A cohort of office workers without neck pain will be followed over a 12 month period, after baseline measurement of potential risk factors. The categories of risk factors being evaluated are physical (cervical spine posture, range of movement, muscle endurance and exercise frequency), demographic (age, sex), work environment (sitting duration, frequency of breaks) and psychosocial (psychological distress and psychosocial work factors). Cox regression analysis will be used to identify risk factors associated with work-related neck pain, and will be expressed as hazard ratios with 95% confidence intervals. The data will also enable the incidence of neck pain in this population to be estimated. In addition to clarifying the magnitude of this occupational health problem these data could inform policy in workplaces and provide the basis for primary prevention of neck pain in office workers, targeting the identified risk factors.', "Within the working population there is a vulnerable group: workers without an employment contract and workers with a flexible labour market arrangement, e.g. temporary agency workers. In most cases, when sick-listed, these workers have no workplace/employer to return to. Also, for these workers access to occupational health care is limited or even absent in many countries. For this vulnerable working population there is a need for tailor-made occupational health care, including the presence of an actual return-to-work perspective. Therefore, a participatory return-to-work program has been developed based on a successful return-to-work intervention for workers, sick-listed due to low back pain.The objective of this paper is to describe the design of a randomised controlled trial to study the (cost-)effectiveness of this newly developed participatory return-to-work program adapted for temporary agency workers and unemployed workers, sick-listed due to musculoskeletal disorders, compared to usual care. The design of this study is a randomised controlled trial with one year of follow-up. The study population consists of temporary agency workers and unemployed workers sick-listed between 2 and 8 weeks due to musculoskeletal disorders. The new return-to-work program is a stepwise program aimed at making a consensus-based return-to-work implementation plan with the possibility of a (therapeutic) workplace to return-to-work. Outcomes are measured at baseline, 3, 6, 9 and 12 months. The primary outcome measure is duration of the sickness benefit period after the first day of reporting sick. Secondary outcome measures are: time until first return-to-work, total number of days of sickness benefit during follow-up; functional status; intensity of musculoskeletal pain; pain coping; and attitude, social influence and self-efficacy determinants. Cost-benefit is evaluated from an insurer's perspective. A process evaluation is part of this study. For sick-listed workers without an employment contract there can be gained a lot by improving occupational health care, including return-to-work guidance, and by minimising the 'labour market handicap' by creating a return-to-work perspective. In addition, reduction of sickness absence and work disability, i.e. a reduction of disability claims, may result in substantial benefits for the Dutch Social Security System. NTR1047."]
53	277	53_kd_ivig_kawasaki_kawasaki disease	['kd', 'ivig', 'kawasaki', 'kawasaki disease', 'coronary', 'disease kd', 'coronary artery', 'kd patients', 'artery', 'children', 'patients kd', 'aneurysms', 'caa', 'intravenous immunoglobulin', 'resistance', 'children kd', 'intravenous', 'cals', 'immunoglobulin', 'immunoglobulin ivig']	['kawasaki disease', 'kawasaki syndrome', 'patients kawasaki', 'kawasaki', 'kd kawasaki', 'vasculitis', 'development coronary', 'immunoglobulin ivig', 'systemic vasculitis', 'intravenous immunoglobulin']	['ivig', 'kawasaki', 'kawasaki disease', 'disease kd', 'coronary artery', 'kd patients', 'aneurysms', 'intravenous immunoglobulin', 'immunoglobulin', 'immunoglobulin ivig']	['coronary', 'coronary artery', 'artery', 'children', 'aneurysms', 'resistance', 'intravenous', 'acute', 'incomplete', 'fever']	['Despite the administration of intravenous immunoglobulin (IVIg) at a dose of 2 g/kg, approximately 3-5% of children with acute Kawasaki disease (KD) may develop coronary artery aneurysms. IVIg-resistance, defined as recrudescence of fever more than 36 h after IVIg completion, is a risk factor for coronary artery abnormalities. Thus, several adjunctive therapies are being evaluated for use in IVIg-resistant KD patients and in patients with coronary artery abnormalities. In this review the role of some of these adjunctive therapies in treatment of children with KD is discussed.', "Kawasaki disease (KD) is a systemic vasculitis which may be associated with coronary artery aneurysms. A notable risk factor for the development of coronary artery aneurysms is resistance to intravenous immunoglobulin (IVIG) therapy, which comprises standard treatment for the acute phase of KD. The cause of IVIG resistance in KD is largely unknown; however, the contribution of genetic factors, especially variants in immune-related genes, has been suspected. To explore genetic variants related to IVIG-unresponsiveness, we designated KD patients who did not respond to both first and second courses of IVIG therapy as IVIG-unresponsive patients. Using genomic DNA from 30 IVIG-unresponsive KD patients, we performed pooled genome sequencing targeting 39 immune-related cytokine receptor genes. The single nucleotide variant (SNV), rs563535954 (located in the IL4R locus), was concentrated in IVIG-unresponsive KD patients. Individual genotyping showed that the minor allele of rs563535954 was present in 4/33 patients with IVIG-unresponsive KD, compared with 20/1063 individuals in the Japanese genome variation database (odds ratio\u2009=\u20097.19, 95% confidence interval 2.43-21.47). Furthermore, the minor allele of rs563535954 was absent in 42 KD patients who responded to IVIG treatment (P\u2009=\u20090.0337), indicating that a low-frequency variant, rs563535954, is associated with IVIG-unresponsiveness in KD patients. Although rs563535954 is located in the 3'-untranslated region of IL4R, there was no alternation in IL4R expression associated with the mior allele of rs563535954. However, IVIG-unresponsive patients that exhibited the minor allele of rs563535954 tended to be classified into the low-risk group (based on previously reported risk scores) for prediction of IVIG-resistance. Therefore, IVIG-unresponsiveness associated with the minor allele of rs563535954 might differ from IVIG-unresponsiveness associated with previous risk factors used to evaluate IVIG-unresponsiveness in KD. These findings suggest that the SNV rs563535954 could serve as a predictive indicator of IVIG-unresponsiveness, thereby improving the sensitivity of risk scoring systems, and may aid in prevention of coronary artery lesions in KD patients.", 'Kawasaki disease (KD) is emerging as the most common medium vessel vasculitis in children. Recurrence of KD (0.8%-3.0%) is unusual and not commonly reported. To study the clinico-laboratory profile of children with recurrent KD. Case records of 714 children with KD, registered from January 1994 to April 2018 in the Pediatric Rheumatology Clinic at the Advanced Pediatrics Centre, Post Graduate Institute of Medical Education and Research Chandigarh, were reviewed and data were analyzed for children having had recurrent KD. Seven (0.98%) children (five boys; two girls) had recurrent KD in our cohort of 714 patients. Mean age at diagnosis was 4.3\xa0years (range, 2-9\xa0years). Six (85.7%) had recurrence of KD within 1.5\xa0years. Incomplete KD was more common during recurrence (71.4%) as compared to the first episode (33.3%). Five children with recurrent KD developed desquamation during the first week of illness. Laboratory investigations did not show any significant difference during the two episodes of KD. Six of the seven children in the first episode received treatment with intravenous immunoglobulin (IVIG). Five of the seven children received IVIG during recurrence. One child had transient left main coronary artery ectasia during the first episode of KD as well as during recurrence and it normalized after treatment on both occasions. Recurrences in KD are unusual. Over a period of 24\xa0years the recurrence rate in our cohort of children with KD was 0.98%. Further, children with recurrences tended to have milder and incomplete form of the disease.']
54	269	54_pregnancy_pregnancies_women_sle	['pregnancy', 'pregnancies', 'women', 'sle', 'fetal', 'birth', 'maternal', 'preterm', 'preeclampsia', 'lupus', 'pregnant', 'pregnancy outcomes', 'women sle', 'hcq', 'outcomes', 'births', 'delivery', 'adverse pregnancy', 'preterm birth', 'apos']	['pregnancy sle', 'sle pregnancy', 'sle pregnancies', 'lupus erythematosus', 'women lupus', 'systemic lupus', 'lupus nephritis', 'adverse pregnancy', 'lupus', 'pregnancy outcomes']	['pregnancies', 'sle', 'preeclampsia', 'lupus', 'pregnancy outcomes', 'women sle', 'hcq', 'adverse pregnancy', 'preterm birth', 'apos']	['pregnancy', 'pregnancies', 'women', 'fetal', 'birth', 'maternal', 'preterm', 'lupus', 'pregnant', 'outcomes']	['Pregnant patients with systemic lupus erythematosus (SLE) represent a high-risk group. The aim of this study is to describe the pregnancy outcomes among SLE patients who were followed prospectively at a conjoint high-risk pregnancy/rheumatology clinic from 2007 to 2021 and to identify predictors of adverse maternal and fetal outcomes. This study included 201 singleton pregnancies of 123 women with SLE. Their mean age was 27.16 ± 4.80\xa0years, and their mean disease duration was 7.35 ± 5.46\xa0years. Secondary antiphospholipid syndrome (APS) was diagnosed in 77 (38.3%) pregnancies. The pregnancy was planned in 104 (51.7%) pregnancies. Flares occurred in 83 (41.3%) and pre-eclampsia in 15 (7.5%) pregnancies. Full-term pregnancy occurred in 93 (46.3%), fetal loss (miscarriage and intra-uterine fetal death) in 41 (20.4%), and prematurity in 67 (33.3%) of the pregnancies, respectively. Seven neonates died from complications of prematurity, and another one died from cardiac congenital anomalies. In the multivariate analyses, unplanned pregnancy was associated with eight times higher risk of disease flare OR = 7.92 (p < 0.001), lupus nephritis flare during pregnancy increased the odds of pre-eclampsia occurrence four times OR = 3.98 (p = 0.02), while disease flares during pregnancy predicted prematurity OR = 2.49, p = 0.049. Patients with secondary APS had three times increased risk of fetal loss OR = 2.97, p = 0.049. To conclude, unplanned pregnancy, disease flares, and APS have been identified as predictors for adverse maternal and/or fetal outcomes. Pregnancy planning is necessary to reduce maternal and fetal complications.', 'The number of pregnant and delivery cases in systemic lupus erythematosus (SLE) patients are increasing due to the advances in therapies. However, there are many problems such as the exacerbation of SLE during pregnancy and the risk of fetal complications. We investigated the impact of both pregnancy on lupus and lupus on pregnancy in Japanese patients. We retrospectively analyzed 64 pregnancies in 39 cases of lupus patients at Kyushu University Hospital, Japan, from October 2002 to July 2018 and then assessed the clinical profiles and maternal and fetal outcomes. In terms of the impact of pregnancy on SLE, 29.7% of patients had lupus flare during pregnancy. Multivariate analysis showed that flare rates were significantly higher in patients who discontinued the immunosuppressants when pregnancy was detected or before pregnancy. Pregnancy results were 25.0% for preterm birth, 39.1% for low birth weight infants, and 31.3% for small-for-gestational-age infants. Regarding the effect of SLE on fetal death, the rates of stillbirth were significantly higher in cases whose C3 value at 12\u2009weeks of gestation was lower than before conception. Preterm birth was associated with disease duration and lupus flare during pregnancy. Discontinuation of immunosuppressive drugs was a predictive factor for lupus flare during pregnancy. Further, the decrease of C3 levels at 12\u2009weeks of gestation from baseline was a predictive factor for fetal loss. It is essential for lupus pregnant patients to prevent flares, even with the use of immunosuppressive medications.', 'To evaluate adverse pregnancy outcomes in patients with systemic lupus erythematosus (SLE), compare their maternal and fetal outcomes with those of age-matched pregnant women without SLE, and identify factors linked to increased risks of adverse outcomes. Medical records from Tawam Hospital were reviewed retrospectively to identify patients with SLE and a history of pregnancy. Demographics, clinical variables, and maternal and fetal outcomes were obtained. A one-to-one age-matched healthy control group was randomly selected. The outcomes and odd ratios of women with and without SLE were compared, and factors associated with adverse pregnancy outcomes were examined. The outcomes of 78 SLE pregnancies in 39 women were analyzed. Adverse maternal outcomes, such as gestational diabetes mellitus (GDM), occurred in 32% of pregnancies, whereas adverse fetal outcomes, such as low-birth weight and preterm deliveries, occurred in 51% of pregnancies. Pregnant women with SLE had a 5-fold higher risk of GDM, had higher odds of maternal hypertension, and were more likely to deliver through cesarean section than those without SLE. Preterm deliveries and low-birth weight were also more common in SLE pregnancies. Steroid use during pregnancy was significantly associated with an increased risk of GDM development. Lupus nephritis, maternal hypertension, pre-eclampsia, and GDM were linked to preterm deliveries. Pregnant women with SLE were at a higher risk for adverse maternal and fetal outcomes than age-matched pregnant women without SLE. These findings can guide clinical management and emphasize the need for close monitoring of SLE pregnancies.']
55	268	55_hand_hand oa_oa_hand osteoarthritis	['hand', 'hand oa', 'oa', 'hand osteoarthritis', 'joints', 'erosive', 'hoa', 'interphalangeal', 'radiographic', 'osteoarthritis', 'auscan', 'thumb', 'osteophytes', 'joint', 'finger', 'eoa', 'dip', 'fihoa', 'thumb base', 'hand pain']	['hand osteoarthritis', 'osteoarthritis oa', 'osteoarthritis', 'osteoarthritis hoa', 'erosive osteoarthritis', 'hand joints', 'hand pain', 'synovitis', 'hand problems', 'symptomatic hand']	['hand oa', 'hand osteoarthritis', 'joints', 'erosive', 'radiographic', 'osteoarthritis', 'thumb', 'osteophytes', 'thumb base', 'hand pain']	['hand', 'joints', 'erosive', 'interphalangeal', 'radiographic', 'osteoarthritis', 'thumb', 'osteophytes', 'joint', 'finger']	['The association between clinical parameters and forearm bone mineral density (BMD) in postmenopausal females with radiographic hand OA has not been determined. We investigated the difference in forearm BMD between radiographic hand OA and non-radiographic hand OA, and also the association between clinical parameters of patients and the level of forearm BMD. A total of 180 postmenopausal patients with hand OA were enrolled in this study. We classified them into two groups according to the Kellgren-Lawrence (K-L) radiological grade, one with radiographic hand OA (K-L grade > or = 2) and the other with non-radiographic OA (K-L grade < 2) as controls. The number of nodal joints, swollen joints and tender joints were determined in the physical examination, and measures of BMD (g/cm(2)), Australian Canadian (AUSCAN) OA hand index, grip strength, pinch strength, and visual analogue scale (VAS) were also estimated. Patients with radiographic hand OA had lower distal radius BMD when compared with controls (0.35 +/- 0.06 vs. 0.40 +/- 0.05, P < 0.001). After adjusting for variables such as age, menopausal duration, number of nodal joints, and AUSCAN function index, the difference in BMD between the two groups was also significantly different (0.35 +/- 0.04 vs. 0.38 +/- 0.04, P < 0.001). For analysis of risk factors for forearm BMD in hand OA, age and K-L OA grade in total hand OA are considered risk factors, whereas age and menopause duration contribute to the forearm BMD in radiographic hand OA patients (P < 0.001, P = 0.002, respectively). The development of osteoporosis at the distal radius in radiographic hand OA is associated with older age (OR = 1.216, P = 0.002), lower BMI (OR = 0.777, P = 0.004) and lower stiffness in the AUSCAN OA index (OR = 0.505, P = 0.003). This study shows that the BMD levels of the distal radius in patients with radiographic hand OA are significantly lower when compared to those of controls. Forearm BMD levels are positively associated with age and K-L radiological grade in total hand OA, whereas age and menopausal duration are closely related with radiographic hand OA. The presence of osteoporosis in the distal radius in radiographic hand OA may be influenced by age, BMI, and stiffness on the AUSCAN index.', "To determine the associations between Black race and the presence of radiographic, symptomatic, and clinical hand osteoarthritis (OA). Using available hand radiographs from the Osteoarthritis Initiative cohort (total 4,699; n\xa0=\xa0849 Black subjects [18.1%], n\xa0=\xa03,850 non-Black subjects [81.9%]), a propensity score-matching method was used to match Black subjects with non-Black subjects for known potential risk factors of hand OA (age, sex, body mass index, smoking status, cardiovascular disease, osteoporosis, excessive occupation- or recreation-related hand use, and knee OA). Posteroanterior radiographs of subjects' dominant hands were reviewed by a musculoskeletal radiologist in a blinded manner. To assess the severity of hand OA, the modified Kellgren/Lawrence (K/L) radiographic OA scoring scale (grades 0-4) was used, and the presence of erosive OA in the hand joints was recorded. Associations between race and the severity of hand OA (measured as the summed modified K/L grade), presence of radiographic hand OA (modified K/L grade\u2009≥2), presence of erosive hand OA, presence of symptomatic hand OA (radiographic OA with hand pain), and presence of clinical hand OA (indicated by clinical findings of Heberden's nodes in the hands) were studied using regression models. In these models, beta coefficients or odds ratios (ORs) with 95% confidence intervals (95% CIs) were calculated for the associations between Black race and any of these radiographic and symptomatic hand OA phenotypes. Black subjects had less severe hand OA (β\xa0=\xa0-1.93 [95% CI -2.53, -1.34]), as well as a lower risk of developing radiographic hand OA (OR 0.79 [95% CI 0.66, 0.94]), erosive hand OA (OR 0.23 [95% CI 0.11, 0.47]), symptomatic hand OA (OR 0.63 [95% CI 0.49, 0.82]), and clinical hand OA (OR 0.49 [95% CI 0.41, 0.60]), as compared to non-Black subjects. In contrast to the well-established association between Black race and knee or hip OA, the findings of this study suggest that the risk of hand OA is lower in Black subjects compared to non-Black subjects, which is not mediated by known hand OA risk factors. Future studies are warranted to determine the mediating protective factors for hand OA among Black subjects.", 'To quantify the prevalence of radiographic hand osteoarthritis (OA) among a group of community-dwelling individuals. Joint-specific prevalence rates/100 of radiographic OA of the hand were quantified and reported by age, gender, and dominant hand. Data from a community-based, longitudinal study designed to follow the natural history of OA were used. Participants were ambulatory men and women, ages 40 years and older, with and without radiographic hand OA (N = 3327). Bilateral hand OA was examined at three joints: second distal interphalangeal joints (DIP), third proximal interphalangeal joints (PIP), and first carpometacarpal joint of the thumb (CMC). The ordinal scale of Kellgren and Lawrence (0-4) was used to determine OA status (grades 2+). Radiographic hand OA status was determined for all persons in the study group comprised of 2302 women (69%) and 1025 men (31%). The sample sizes for the age groups (years) were 532 (40-49), 905 (50-59), 998 (60-69), 749 (70-79), and 143 (80+). Overall, the DIP joint demonstrated the highest OA prevalence, while the PIP joint showed the lowest prevalence. Joint-specific hand OA prevalence rates for second DIP, third PIP, and first CMC were 35%, 18%, and 21%, respectively. Expectedly, hand OA prevalence for all joints increased with age. With exceptions, women demonstrated higher hand OA prevalence rates for the three sites examined. However, among men aged 40-49, the second DIP joint OA rate was higher (13%) compared with women (8%). Additionally, men in that age group demonstrated an elevated first CMC joint OA rate (9%) compared with women (5%). Gender-specific hand dominance analyses demonstrated that the majority of individuals with unilateral second DIP or third PIP OA presented in their dominant hand. However, among those with unilateral first CMC OA, both genders displayed a tendency to present in their nondominant hand. These findings suggest the need for further investigation of the role gender can play in the development of hand OA in populations under 60 years of age. Additional epidemiological studies addressing hand OA will serve to bridge the gap between the current levels of knowledge about the knee and the hand. The disease burden of hand OA affects a large percentage of the population. Research efforts that more exhaustively characterize the prevalence of hand OA may contribute toward interventions that, ultimately, impact a rapidly growing segment of our population.']
56	263	56_vaccination_influenza_vaccine_pneumococcal	['vaccination', 'influenza', 'vaccine', 'pneumococcal', 'vaccines', 'influenza vaccination', 'h1n1', 'influenza vaccine', 'antibody', 'vaccinated', 'vaccinations', 'pneumococcal vaccination', 'immunogenicity', 'response', 'seroprotection', 'tetanus', 'h3n2', 'immunization', 'measles', 'serotypes']	['influenza vaccination', 'influenza pneumococcal', 'influenza vaccine', 'pneumococcal vaccination', 'vaccination patients', 'response influenza', 'pneumococcal vaccine', 'influenza', 'vaccination rates', 'influenza h1n1']	['vaccination', 'vaccines', 'influenza vaccination', 'vaccinated', 'vaccinations', 'pneumococcal vaccination', 'tetanus', 'immunization', 'measles', 'serotypes']	['vaccination', 'influenza', 'vaccine', 'pneumococcal', 'vaccines', 'antibody', 'vaccinations', 'pneumococcal vaccination', 'immunogenicity', 'response']	['The aim was to assess the immunogenicity and the impact on disease activity of pneumococcal and influenza vaccines in SLE patients. We conducted a systematic literature review and meta-analysis of studies comparing the humoral response of either pneumococcal (serotype 23F) or influenza (AH1N1, AH3N2 and B strains) vaccines between SLE patients and healthy controls, assessed by a seroconversion or a seroprotection rate 3-6 weeks after vaccination. The impact on disease activity was assessed by the comparison of the SLEDAI score before and 3-8 weeks after vaccination. Odds ratios (ORs), risk ratios and their 95% CIs were pooled using the generic inverse variance method. Twenty studies were included, three for pneumococcal vaccine and 17 for influenza vaccine, gathering 1665 SLE patients and 826 healthy controls. For pneumococcal vaccination, no significant difference was observed, either for seroconversion rate between SLE patients and controls or for the SLEDAI score. For influenza vaccination, the response against AH1N1 was significantly reduced in SLE patients, with a lower rate of seroconversion (OR = 0.38; 95% CI: 0.27, 0.54; P < 0.00001, I(2) = 39%) and seroprotection (OR = 0.36; 95% CI: 0.28, 0.47; P < 0.00001, I(2) = 25%). For AH3N2, only seroprotection rate was significantly lower in SLE patients (OR = 0.26; 95% CI: 0.14, 0.50; P < 0.0001, I(2) = 21%). For B strain, neither seroconversion nor seroprotection rates were significantly different. Influenza vaccine did not modify the SLEDAI score. The immunogenicity of influenza vaccine in SLE patients depends on the viral strains. A reduced immunogenicity against influenza A is noted, while the immunogenicity against the B strain is preserved. The pneumococcal vaccine against 23F serotype has a preserved immunogenicity. These vaccines have no impact on the SLEDAI score.', 'Vaccination is a key strategy to reduce infection risk in patients with rheumatoid arthritis (RA) and is advocated in internationally recognized rheumatology society guidelines. The aim was to evaluate to the effect of antirheumatic drugs on influenza and pneumococcal vaccine immunogenicity. We conducted a systematic literature review and metaanalysis comparing the humoral response to influenza (pandemic and seasonal trivalent subunit vaccines) and pneumococcal (23-valent pneumococcal polysaccharide vaccine, 7- and 13-valent pneumococcal conjugated vaccines) vaccination in adult patients with RA treated with antirheumatic drugs. Vaccine immunogenicity was assessed by seroprotection rates measured 3 to 6 weeks postimmunization. Risk ratios (RR) and 95% CI were pooled. Nine studies were included in the metaanalysis (7 studies investigating antirheumatic drug exposures and influenza humoral response, 2 studies investigating pneumococcal vaccine response). Influenza vaccine responses to all subunit strains (H1N1, H3N2, B strain) were preserved with methotrexate (MTX) and tumor necrosis factor inhibitor (TNFi) drug exposure. MTX but not TNFi drug exposure was associated with reduced 6B and 23F serotype pneumococcal vaccine response (RR 0.42, 95% CI 0.28-0.63 vs RR 0.98, 95% CI 0.58-1.67); however, limited data were available to draw any firm conclusions. Combination of MTX with tocilizumab or tofacitinib was associated with reduced pneumococcal and influenza vaccine responses. Antirheumatic drugs may limit humoral responses to vaccination as evidenced by pneumococcal responses with MTX exposure; however, they are safe and should not preclude immunization against vaccine-preventable disease. Vaccination should be considered in all patients with RA and encouraged as part of routine care. (Systematic review registration number: PROSPERO 2016: CRD42016048093.).', 'Pneumococcal and influenza vaccination rates have been suboptimal in studies of immunosuppressed patients. We aimed to assess barriers to and increase rates of 23-valent pneumococcal polysaccharide vaccine (PPSV23) and influenza vaccination in this group. The primary endpoint was a statistically significant increase in adequate PPSV23 and influenza vaccination. In 2017, rheumatology outpatients completed an anonymous questionnaire recording vaccination knowledge, status, and barriers. Simultaneously, a low-cost multifaceted quality improvement (QI) intervention was performed. All outpatients on oral steroids, immunosuppressant conventional synthetic disease-modifying antirheumatic drugs (csDMARDs) or biologics disease-modifying antirheumatic drugs (bDMARDs) were included in the study. In 2018, post-intervention, the clinic was re-assessed. Demographics, diagnosis, medications, smart phone access, and willingness to use this for vaccination reminders were assessed for independent vaccination predictors using binary logistic regression analysis. Four hundred twenty-five patients were included (72.6% rheumatoid arthritis, 74% women, 45.6% ≥\xa060\xa0years old). From 2017 to 2018, PPSV23 vaccination rates changed from 41.0 to 47.2% (P\u2009=\u20090.29) and influenza from 61.8 to 62.1% (P\u2009=\u20090.95). The most common reason for non-vaccination was lack of awareness. Following the intervention, this changed for influenza (36.7 to 34.2%) and PPSV23 (82.1 to 76.4%). General practitioners performed most vaccinations, only 3.6% were delivered in the hospital. Significant predictors of PPSV23 vaccination were older age {≥\u200980\xa0years had an OR 41.66 (95% CI 3.69-469.8, P\u2009=\u20090.003), compared with ≤\u200939\xa0years}, bDMARD use (OR 2.80, 95% CI 1.24-6.32, P\u2009=\u20090.013), and adequate influenza vaccination (OR 9.01, 95% CI 4.40-18.42, P\u2009<\u20090.001). Up-to-date PPSV23 vaccination (OR 8.93, 95% CI 4.39-18.17, P\u2009<\u20090.001) predicted influenza vaccination. PPSV23 and influenza vaccination rates were suboptimal. The intervention did not cause a statistically significant change in vaccination rates. Point-of-care vaccination may be more effective.Key Points• Low vaccination rates amongst immunosuppressed inflammatory arthritis outpatients• Less than 5% of vaccinations occurred in hospital• There was no statistically significant difference in the rates of adequate PPSV23 (41.0 to 47.2%) or influenza (61.8 to 62.1%) vaccination following our intervention.']
57	255	57_jia_children_jamar_parent	['jia', 'children', 'jamar', 'parent', 'parents', 'juvenile', 'jia patients', 'idiopathic arthritis', 'juvenile idiopathic', 'chaq', 'children jia', 'child', 'arthritis jia', 'idiopathic', 'hrqol', 'physical', 'children juvenile', 'pain', 'health', 'healthy children']	['juvenile arthritis', 'arthritis multidimensional', 'idiopathic arthritis', 'arthritis jia', 'arthritis', 'juvenile idiopathic', 'assessment children', 'psychometric issues', 'statistics psychometric', 'assessment report']	['jamar', 'jia patients', 'idiopathic arthritis', 'juvenile idiopathic', 'children jia', 'arthritis jia', 'hrqol', 'children juvenile', 'pain', 'healthy children']	['children', 'parent', 'parents', 'juvenile', 'idiopathic arthritis', 'child', 'idiopathic', 'physical', 'pain', 'health']	["The Juvenile Arthritis Multidimensional Assessment Report (JAMAR) is a new parent/patient reported outcome measure that enables a thorough assessment of the disease status in children with juvenile idiopathic arthritis (JIA). We report the results of the cross-cultural adaptation and validation of the parent and patient versions of the JAMAR in the Arabic language. The reading comprehension of the questionnaire was tested in 10 JIA parents and patients. Each participating centre was asked to collect demographic and clinical data and the JAMAR in 100 consecutive JIA patients or all consecutive patients seen in a 6-month period and to administer the JAMAR to 100 healthy children and their parents. The statistical validation phase explored descriptive statistics and the psychometric issues of the JAMAR: the 3 Likert assumptions, floor/ceiling effects, internal consistency, Cronbach's alpha, interscale correlations, test-retest reliability, and construct validity (convergent and discriminant validity). A total of 100 JIA patients (27.0% systemic JIA, 23.0% oligoarticular, 25.0% RF negative polyarthritis, and 25.0% other categories) and 100 healthy children, were enrolled in one paediatric rheumatology centre. The JAMAR components discriminated well healthy subjects from JIA patients. All JAMAR components revealed satisfactory psychometric performances. In conclusion, the Arabic version of the JAMAR is a valid tool for the assessment of children with JIA and is suitable for use both in routine clinical practice and in clinical research.", "The Juvenile Arthritis Multidimensional Assessment Report (JAMAR) is a new parent/patient reported outcome measure that enables a thorough assessment of the disease status in children with juvenile idiopathic arthritis (JIA). We report the results of the cross-cultural adaptation and validation of the parent and patient versions of the JAMAR in the Afrikaans language. The reading comprehension of the questionnaire was tested in ten JIA parents and patients. Each participating centre was asked to collect demographic, clinical data and the JAMAR in 100 consecutive JIA patients or all consecutive patients seen in a 6-month period and to administer the JAMAR to 100 healthy children and their parents. The statistical validation phase explored descriptive statistics and the psychometric issues of the JAMAR: the three Likert assumptions, floor/ceiling effects, internal consistency, Cronbach's alpha, interscale correlations, test-retest reliability, and construct validity (convergent and discriminant validity). A total of 91 JIA patients (4.4% systemic JIA, 35.1% oligoarticular, 23.1% RF negative polyarthritis, 37.4% other categories), and 98 healthy children were enrolled in one paediatric rheumatology centre. The JAMAR components discriminated well healthy subjects from JIA patients. All JAMAR components revealed satisfactory psychometric performances. In conclusion, the Afrikaans version of the JAMAR is a valid tool for the assessment of children with JIA and is suitable for use both in routine clinical practice and in clinical research.", "The Juvenile Arthritis Multidimensional Assessment Report (JAMAR) is a new parent/patient-reported outcome measure that enables a thorough assessment of the disease status in children with juvenile idiopathic arthritis (JIA). We report the results of the cross-cultural adaptation and validation of the parent and patient versions of the JAMAR in the Danish language. The reading comprehension of the questionnaire was tested in ten JIA parents and patients. Each participating centre was asked to collect demographic, clinical data and the JAMAR in 100 consecutive JIA patients or all consecutive patients seen in a 6-month period and to administer the JAMAR to 100 healthy children and their parents. The statistical validation phase explored descriptive statistics and the psychometric issues of the JAMAR: the three Likert assumptions, floor/ceiling effects, internal consistency, Cronbach's alpha, interscale correlations, test-retest reliability and construct validity (convergent and discriminant validity). A total of 303 JIA patients (7.9% systemic, 35% oligoarticular, 22.1% RF negative polyarthritis, 35% other categories) and 99 healthy children, were enrolled in three centres. The JAMAR components discriminated well healthy subjects from JIA patients. All JAMAR components revealed good psychometric performances. In conclusion, the Danish version of the JAMAR is a valid tool for the assessment of children with JIA and is suitable for use both in routine clinical practice and clinical research."]
58	249	58_psa_psoriatic_psoriatic arthritis_mda	['psa', 'psoriatic', 'psoriatic arthritis', 'mda', 'dapsa', 'disease activity', 'arthritis psa', 'psaid', 'activity', 'pasdas', 'patients psa', 'composite', 'measures', 'disease', 'psoriasis', 'domains', 'arthritis', 'assessment', 'psa patients', 'patient']	['psoriatic arthritis', 'index psoriatic', 'psoriatic disease', 'patients psoriatic', 'arthritis psa', 'psoriatic', 'psoriasis', 'arthritis dapsa', 'disease activity', 'psa disease']	['psa', 'psoriatic', 'psoriatic arthritis', 'mda', 'dapsa', 'disease activity', 'arthritis psa', 'pasdas', 'psoriasis', 'psa patients']	['psa', 'psoriatic', 'psoriatic arthritis', 'activity', 'composite', 'measures', 'disease', 'psoriasis', 'domains', 'arthritis']	['The aim of this study was to evaluate the discriminant capability of the Patient Acceptable Symptom State (PASS) according to disease activity, remission/low disease activity indices and quality of life indices in patients with psoriatic arthritis (PsA). Consecutive patients with PsA were enrolled in this cross-sectional study. At each visit, the patients underwent a complete physical examination and their clinical/laboratory data were collected. Disease activity was assessed using the Disease Activity Score for Psoriatic Arthritis (DAPSA) and remission/low disease activity using the DAPSA minimal disease activity (MDA) and very low disease activity (VLDA) criteria. The Psoriatic Arthritis Impact of Disease (PsAID) and the Health Assessment Questionnaire-Disability Index scores were also collected. Finally, PASS was assessed by asking all patients to answer yes or no to a single question. Patients who answered yes to PASS showed a significantly better overall mean DAPSA score than those who were not in PASS. Furthermore, patients in PASS showed a significantly lower level of systemic inflammation, lower Leeds Enthesitis Index score, a significantly lower impact of disease (PsAID), lower pain and better function than patients who answered no to PASS. A moderate to good agreement was found between PASS, MDA, DAPSA low disease activity and PsAID score ≤4. Good sensitivity and specificity were found with PASS with respect to DAPSA low disease activity, and although PASS is sensitive in the identification of patients with MDA, DAPSA remission and VLDA it lacks of specificity. This study showed that PASS might be used as an alternative to determine disease activity in patients with PsA in real clinical practice, mainly in patients with low disease activity according to DAPSA criteria.', 'The Group for Research and Assessment of Psoriasis and Psoriatic Arthritis (GRAPPA)-Outcome Measures in Rheumatology (OMERACT) Psoriatic Arthritis (PsA) working group-comprising rheumatologists, dermatologists, methodologists, and patient research partners-provided updates at the GRAPPA 2022 annual meeting on its work to evaluate composite outcome measures for PsA. Ten composite outcome measures were considered. Initial steps were to define the population, the purpose of use, and the proposed pros and cons of the 10 candidate composite instruments for PsA. Preliminary Delphi exercises within the working group and GRAPPA stakeholders confirmed high priority for evaluating minimal disease activity (MDA); moderate priority for Disease Activity in PsA (DAPSA), American College of Rheumatology (ACR) response criteria, Psoriatic Arthritis Disease Activity Score (PASDAS), Composite Psoriatic Disease Activity Index (CPDAI), 3 visual analog scale (VAS), and 4VAS; and low priority for Disease Activity Score in 28 joints (DAS28), Psoriatic Arthritis Responder Criteria (PsARC), and Routine Assessment of Patient Index Data 3 (RAPID3). Further appraisal of candidate composite instruments is ongoing.', "To explore the burden of skin, joint, and entheses manifestations in a representative psoriatic arthritis (PsA) outpatient cohort in the biologic treatment era. This was a cross-sectional study of 141 PsA outpatients fulfilling the ClASsification for Psoriatic ARthritis (CASPAR) criteria and examined between January 2013 and May 2014. Selected disease activity measures were explored including Disease Activity index for PSoriatic Arthritis (DAPSA), Composite Psoriatic Disease Activity Index (CPDAI), Psoriatic Arthritis Disease Activity Score (PASDAS), Disease Activity Score for 28 joints (DAS28), Simplified Disease Activity Index (SDAI), and Psoriasis Area Severity Index (PASI). Dermatology Life Quality Index (DLQI), minimal disease activity (MDA), and remission criteria were assessed. Median (range) DAPSA was 14.5 (0.1-76.4), CPDAI 5 (1-11), PASDAS 3.1 (2.1-4.2), DAS28-erythrocyte sedimentation rate (ESR) 3.2 (0.6-6.4), SDAI 8.6 (0.1-39.5), PASI 1.2 (0.0-19.7), and DLQI 2.0 (0-17). The MDA criteria were fulfilled by 22.9% of the patients. DAPSA ≤ 4, CPDAI ≤ 2, PASDAS < 2.4, DAS28-ESR < 2.4, SDAI < 3.3, and Boolean's remission criteria were fulfilled by 12.1, 9.3, 7.8, 26.2, 21.3, and 5.7% of patients, respectively. The number of satisfied patients was similar regardless of whether the group was treated with tumor necrosis factor inhibitors. Our real-life data indicate that there is still a need for improvement in today's treatment of PsA. Musculoskeletal inflammatory involvement was more prominent than psoriatic skin involvement. Only a few patients fulfilled the DAPSA, PASDAS, and CPDAI remission criteria, and about a quarter fulfilled the MDA criteria. Considerably fewer patients fulfilled PsA-specific remission criteria versus non-PsA specific remission criteria. Still, patient satisfaction was good and PASI and DLQI were low."]
59	248	59_pah_ph_pulmonary_ssc	['pah', 'ph', 'pulmonary', 'ssc', 'pulmonary arterial', 'hypertension', 'arterial hypertension', 'ctd', 'arterial', 'ssc pah', 'pulmonary hypertension', 'hypertension pah', 'rhc', 'mpap', 'right', 'ctd pah', 'echocardiography', 'right heart', 'survival', 'mmhg']	['pulmonary hypertension', 'systemic sclerosis', 'pulmonary arterial', 'hypertension ssc', 'pulmonary vascular', 'patients pulmonary', 'pulmonary artery', 'arterial hypertension', 'sclerosis ssc', 'systolic pulmonary']	['pulmonary', 'pulmonary arterial', 'arterial hypertension', 'ssc pah', 'pulmonary hypertension', 'hypertension pah', 'rhc', 'ctd pah', 'echocardiography', 'right heart']	['pulmonary', 'hypertension', 'arterial hypertension', 'arterial', 'pulmonary hypertension', 'right', 'echocardiography', 'right heart', 'survival', 'heart']	['Pulmonary arterial hypertension (PAH) increases mortality in systemic sclerosis (SSc). The multicenter PHAROS registry (Pulmonary Hypertension Assessment and Recognition of Outcomes in Scleroderma) prospectively follows subjects with SSc at high risk for or with incident pulmonary hypertension (PH). We describe the registry design and baseline characteristics of subjects enrolled during the first 18 months since the start of the study. High-risk subjects are enrolled and classified as Pre-PAH if they have (1) carbon monoxide diffusing capacity (DLCO) < 55% predicted; (2) percentage of predicted forced vital capacity/DLCO ratio ≥ 1.6; or (3) an estimated right ventricular systolic pressure > 35 mm Hg on echocardiography. Subjects with right heart catheterization (RHC)-confirmed incident PH (mean pulmonary artery pressure ≥ 25 mm Hg within previous 6 months) are subclassified into PAH, pulmonary venous hypertension secondary to left-side heart disease (PVH), and PH due to interstitial lung disease (PH-ILD). Baseline and biannual demographic, clinical, and laboratory data and patient-reported health questionnaires are collected. There are 237 subjects enrolled in PHAROS. The majority are white (73%) and women (87%). There are 166 Pre-PAH and 71 Definite PH subjects (49 PAH, 7 PVH, and 15 PH-ILD). PHAROS is the largest US and Canadian cohort of subjects with SSc at high risk for or with incident PAH. PAH-specific therapies are approved for 49/71 subjects with RHC-confirmed PAH. Analyses of PHAROS registry data will permit identification of risk factors for development of PAH among SSc patients at high risk for PAH and enhance understanding of the course of SSc-PAH.', 'To describe the survival rate in a cohort of systemic sclerosis (SSc) patients with pulmonary arterial hypertension (PAH) and to evaluate possible predictors for SSc-PAH in a cohort of SSc patients. Thirty patients with SSc-PAH and 150 SSc patients without PAH were included. Survival and survival on therapy were calculated. Clinical features at baseline were correlated to the risk for development of PAH during follow-up. The 1-, 2-, 3-, and 4-year survival rates were 86, 59, 39, and 22%, respectively, from diagnosis of PAH. The hazard ratio for total mortality in the SSc-PAH group was 3.2 [95% confidence interval (CI) 1.8-5.7] compared to SSc without PAH (p < 0.001). Risk factors at baseline for the development of PAH were: limited skin involvement, low diffusing capacity of the lung for carbon monoxide (DL(CO)), high N-terminal pro-brain natriuretic peptide (NTProBNP), increased estimated systolic pulmonary arterial pressure (ESPAP), and the presence of teleangiectases. Severe peripheral vascular disease requiring iloprost treatment during follow-up was associated with an eightfold increased risk of PAH. Despite modern treatment and yearly screening by echocardiography, the survival in SSc-PAH is still low in our cohort. The identified risk factors should be assessed to select patients eligible for right heart catheterization (RHC) to make an earlier diagnosis.', 'Pulmonary hypertension (PH) is a relatively commoner complication of systemic sclerosis (SSc) with estimated prevalence ranging between 8% and 12% as compared to much lower figures in other connective tissue diseases (CTD). It is a major cause of morbidity and mortality in CTDs. PH is classified into five major groups. CTD-associated PH belongs to group 1 PH, also known as pulmonary arterial hypertension (PAH). Around 30% of scleroderma-related deaths are due to PAH. Underlying pathogenesis is related to pulmonary vasculopathy involving small vessels. The Evidence-based Detection of Pulmonary Arterial Hypertension in Systemic sclerosis (DETECT) algorithm outperforms the current European Society of Cardiology/European Respiratory Society guidelines as a screening tool in SSc-PAH; it can, therefore, suggest when to refer a patient for right heart catheterization. CTD-PAH patients constitute at least 20% of patients included in all major trials of PH-specific therapy and the results are comparable to those of idiopathic PAH. The role of anticoagulation in CTD-PAH is associated with a high risk-benefit ratio with the caveat of its potential role in those with severe disease. There appears to be no role of immunosuppression in scleroderma-PAH; however, immunosuppressive agents, namely the combination of glucocorticoids and pulse cyclophosphamide / possibly mycophenolate, may result in clinical improvement in a subset of patients with systemic lupus erythematosus and mixed connective tissue disease-related PAH.']
60	245	60_nsaid_nsaids_gi_cox	['nsaid', 'nsaids', 'gi', 'cox', 'celecoxib', 'rofecoxib', 'gastrointestinal', 'selective', 'cox inhibitors', 'inhibitors', 'drugs', 'cyclooxygenase', 'ibuprofen', 'coxibs', 'aspirin', 'events', 'meloxicam', 'anti inflammatory', 'naproxen', 'diclofenac']	['nonselective nsaids', 'risk nsaid', 'nsaid use', 'drugs nsaids', 'nsaid induced', 'nsaids', 'inflammatory drugs', 'traditional nsaids', 'nonselective nsaid', 'cox inhibitors']	['nsaid', 'nsaids', 'celecoxib', 'cox inhibitors', 'ibuprofen', 'aspirin', 'meloxicam', 'anti inflammatory', 'naproxen', 'diclofenac']	['nsaids', 'celecoxib', 'rofecoxib', 'gastrointestinal', 'selective', 'inhibitors', 'drugs', 'cyclooxygenase', 'ibuprofen', 'coxibs']	["Conventional 'nonselective' nonsteroidal anti-inflammatory drugs (NSAIDs) are widely used for the treatment of pain and inflammation; however, the potential gastrointestinal risks associated with their use can be a cause for concern. In response to the adverse effects that can accompany nonselective NSAID use, selective cyclo-oxygenase (COX)-2 inhibitors were developed to target the COX-2 isoenzyme, thus providing anti-inflammatory and analgesic benefits while theoretically sparing the gastroprotective activity of the COX-1 isoenzyme. Data from large-scale clinical trials have confirmed that the COX-2 inhibitors are associated with substantial reductions in gastrointestinal risk in the majority of patients who do not receive aspirin. However, some or all of the gastrointestinal benefit of COX-2 inhibitors may be lost in patients who receive low, cardioprotective doses of aspirin, and recent evidence suggests that some of these agents, at some doses, may be associated with an increased risk for cardiovascular adverse events compared with no therapy. The risks and benefits of conventional NSAIDs and of COX-2 inhibitors must be weighed carefully; in clinical practice many patients who might benefit from NSAID or COX-2 therapy are likely to be elderly and at relatively high risk for gastrointestinal and cardiovascular adverse events. These patients are also more likely to be taking low-dose aspirin for cardiovascular prophylaxis and over-the-counter NSAIDs for pain. Identifying therapies that provide relief from arthritis related symptoms, confer optimum cardioprotection, and preserve the gastrointestinal mucosa is complex. Factors to consider include the interference of certain NSAIDs with the antiplatelet effects of aspirin, differences in the adverse gastrointestinal event rates among nonselective NSAIDs and selective COX-2 inhibitors, emerging data regarding the relative risks for cardiovascular events associated with these drugs, and the feasibility and cost of co-therapy with proton pump inhibitors.", 'Numerous studies using varying methodologies and outcome measures have examined the gastrointestinal risks of aspirin and nonaspirin nonsteroidal antiinflammatory drug (NSAID) use. Despite the large volume of literature, clarity regarding the key risk factors and their quantitative importance is lacking. We performed a comprehensive review of the literature to summarize the incidence of gastrointestinal injury in populations with varying risk characteristics using agents that inhibit both isoforms of cyclooxygenase and those that selectively inhibit only cyclooxygenase-2 (COX-2).Although risk estimates vary, the risk of serious gastrointestinal complications in NSAID users is approximately 2.5 to 4.5 times that of nonusers. The risk of NSAID-related gastrointestinal bleeding is augmented by concomitant low-dose aspirin and could approach double the risk of NSAID use alone. The preponderance of evidence shows that the risk of NSAID-related gastrointestinal bleeding is reduced approximately 50% with a coxib as compared with traditional NSAID. The relative risk of hospitalization resulting from upper gastrointestinal bleeding for patients treated with a nonselective NSAID was 4.4 (95% confidence interval [CI], 2.3-8.5) and 1.9 (95% CI, 1.0-3.5) when compared with celecoxib and rofecoxib, respectively. Aspirin increases the risk of NSAID-related gastrointestinal bleeding in patients taking COX-2 selective inhibitors, with odds ratios ranging from 5.8 to 7.7; however, it is unknown whether this risk is greater than the risk from aspirin alone. The risks from both traditional NSAIDs and COX-2 inhibitors are increased in the elderly, patients on anticoagulation, and patients with prior gastrointestinal events.Gastroprotective agents have been found to significantly reduce the risk for gastrointestinal injury in patients receiving NSAID therapy, especially those receiving concurrent low-dose cardioprotective doses of aspirin. Proton pump inhibitors (PPIs) and misoprostol both reduce the incidence of gastric and duodenal ulcers, as well as recurrence of ulcer complications in patients receiving NSAIDs. The relative risk for gastric ulcers ranged from 0.17 to 0.38, whereas for duodenal ulcers, the range was 0.11 to 0.28. Although misoprostol is slightly more effective in preventing gastric ulcers in these patients, PPIs are better tolerated. Although NSAIDs appear safe in \\low-risk\\" populations, our review suggests that the use of gastroprotective cotherapy should be considered in patients at higher risk of NSAID-related upper gastrointestinal bleeding."', 'Proton pump inhibitors (PPI) and misoprostol decrease the risk of development of nonsteroidal antiinflammatory drug induced gastric ulcers and aid healing of upper gastrointestinal (GI) ulcers. H2 receptor antagonists (H2RA) are less effective for this task, but are widely used by patients and physicians for the treatment of GI symptoms and duodenal ulcers. Sucralfate is a weaker agent that is sometimes used for prophylaxis or treatment of upper GI ulcers. We investigated the effect of GI drugs and selective and nonselective NSAID on the incidence of GI ulcer development in a cohort of patients immediately after the release of celecoxib and rofecoxib to investigate the effect of confounding by indication when effective GI agents and cyclooxygenase 2 (COX-2)-specific inhibitors are prescribed to a high risk population. During a 6 month period of observation 8547 NSAID users were evaluated by mailed questionnaire concerning NSAID drug use and ulcer development. In the first half of 1999, patients took 12,177 separate NSAID courses. GI therapy that followed the development of upper GI ulcers was excluded from analysis. Ulcer reports were confirmed by followup validation. GI drugs were used concomitantly in this population by 42% of patients using an NSAID. GI drugs were associated with an increased risk of ulcer. But this risk was confined to PPI (OR 4.1, 95% CI 2.95, 5.69), and not to other GI drugs. Overall, patients using nonselective NSAID compared to those taking COX-2-specific inhibitors had an increased risk of upper GI ulcers (OR 2.12, 95% CI 1.43, 3.34). Patients taking nonselective NSAID plus PPI were also at increased risk for upper GI ulcers compared to those taking nonselective NSAID alone (OR 5.09. 95% CI 3.88, 6.67). Similarly, the risk of upper GI ulcers was increased in the nonselective NSAID plus PPI group (OR 3.83, 95% CI 2.32, 6.31) compared to the COX-2 plus PPI group. PPI use, but not other GI drug use, is a marker for increased susceptibility to ulcers among NSAID users. This risk of upper GI ulcers is increased in PPI users regardless of which NSAID is used (nonselective or COX-2-specific inhibitor). Although COX-2 use is associated with greater risk factors for upper GI ulcers due to channeling bias, COX-2 users have significantly fewer ulcers than equivalent nonselective NSAID users regardless of concomitant PPI utilization.']
61	244	61_gout_dect_urate_msu	['gout', 'dect', 'urate', 'msu', 'tophi', 'tophus', 'crystal', 'deposition', 'msu crystal', 'gouty', 'deposits', 'monosodium urate', 'monosodium', 'double contour', 'tophaceous', 'contour', 'crystals', 'erosion', 'dual energy', 'crystal deposition']	['diagnosis gout', 'tophaceous gout', 'gout patients', 'patients gout', 'gout', 'gouty arthritis', 'gouty', 'serum uric', 'uric acid', 'serum urate']	['gout', 'urate', 'tophi', 'deposition', 'msu crystal', 'deposits', 'monosodium urate', 'crystals', 'erosion', 'crystal deposition']	['gout', 'urate', 'tophi', 'tophus', 'crystal', 'deposition', 'gouty', 'deposits', 'monosodium', 'tophaceous']	['Dual-energy computed tomography (DECT) is a new diagnostic tool for gout, but its sensitivity has not been established. Our goal was to assess the sensitivity of DECT for the detection of monosodium urate (MSU) deposits in non-tophaceous and tophaceous gout, both at the level of the patient and that of the individual joint or lesion. DECT was performed on 11 patients with crystal-proven non-tophaceous gout and 10 with tophaceous gout and included both the upper and lower extremities in 20/21 patients. DECT images were simultaneously acquired at 80 and 140 kV and then processed on a workstation with proprietary software using a two-material decomposition algorithm. MSU deposits were color coded as green by the software and fused onto grey-scale CT images. The number and location of these deposits was tallied independently by two DECT-trained radiologists blinded to the clinical characteristics of the patient. Sensitivity of DECT was defined as the proportion of patients with a confirmed diagnosis of gout which was correctly identified as such by the imaging technique. All patients provided informed consent to participate in this IRB-approved study. MSU deposits were detected by DECT in ≥1 joint area in 7/11 (64 %) patients with non-tophaceous gout, but were only detected in 3/12 (25 %) joints proven by aspiration to be affected with gout. Inclusion of the upper extremity joints in the scanning protocol did not improve sensitivity. All 10 patients with tophaceous gout had MSU deposits evident by DECT. The sensitivity of DECT for individual gouty erosions was assessed in 3 patients with extensive foot involvement. MSU deposits were detected by DECT within or immediately adjacent to 13/26 (50 %) erosions. A DECT protocol that includes all lower extremity joints has moderate sensitivity in non-tophaceous and high sensitivity in tophaceous gout. However, DECT has lower sensitivity when restricted to individual crystal-proven gouty joints in non-tophaceous disease or individual erosive lesions in tophaceous gout. The detection of MSU deposits by DECT relates to their size and density and the detection parameters of the DECT scanner and adjustment of the latter might improve sensitivity.', 'Ultrasonography (US) and dual-energy computed tomography (DECT) can assess urate burden in gout. The objective of this study was to compare the quantification of urate deposition provided by US to the one provided by DECT. Patients with a diagnosis of gout were prospectively recruited to undergo quantification of urate deposition using US and DECT. US examination for tophi and the double contour (DC) sign was performed on the knees and feet and corresponding DECT scans provided volumes of tophi and of overall urate deposition. The primary endpoint was the intra-class correlation coefficient (ICC) of the volume of the index tophus measured by US and DECT and its 95% confidence interval (CI 95%). Of the 64 patients included, 34 presented with at least one tophus on US. DECT inter-reader agreement for urate deposition was perfect with an ICC of 1 (1-1) and good for the measurement of the index tophus with an ICC of 0.69 (0.47-0.83). The ICC for the measurement of the index tophus between the two techniques was poor with a value of 0.45 (0.1-0.71). The average ratio between the index tophi volume as assessed by DECT and US was 0.65. The number of DC-positive joints did not correlate with DECT volume of overall deposits (Spearman correlation coefficient of 0.23). DECT measurements of tophi give smaller volumes to the same tophi measured with US, and US signs of urate deposition in joints do not correlate with overall DECT volumes of extra-articular deposition.', 'To investigate the frequency of monosodium urate (MSU) crystal deposits on dual-energy computed tomography (DECT) in patients with clinical diagnosis of gout and the factors associated MSU crystal positivity. This study was conducted in patients with clinical diagnosis of gout who underwent DECT. Clinical features were compared between patients with positive and those with negative DECT results. A logistic regression analysis was performed to determine the factors associated with MSU crystal positivity on DECT. A total of 148 patients with clinical diagnosis of gout were included, and MSU crystal deposition on DECT was observed in 64 patients (43.3%). The patients with positive DECT results were more likely to have renal insufficiency, longer disease duration, and higher serum urate level than those with negative. In the multivariable analysis, first gout attack (odds ratio 0.462; 95% confidence interval 0.229-0.931, p\u2009=\u20090.031) was associated with a less likely MSU crystal deposit-positive DECT result. In the subgroup analysis of patients with first attack, serum urate level\u2009>\u20098\u2009mg/dL was associated with DECT positivity. Of the patients with clinical diagnosis of gout, those with renal insufficiency, longer disease duration, and high serum urate level were more likely to be positive of gout on DECT. First gout attack was associated with less likely to be positive for MSU crystal on DECT. Thus, performing DECT scan in the selected patients who had characteristics that highly probability of DECT positivity could increase positive predictive value.']
62	243	62_ibd_spa_gut_bowel	['ibd', 'spa', 'gut', 'bowel', 'cd', 'gut inflammation', 'intestinal', 'crohn', 'inflammatory bowel', 'crohn disease', 'bowel disease', 'asca', 'inflammation', 'disease ibd', 'patients ibd', 'ibd patients', 'b27', 'spondyloarthritis', 'axspa', 'uc']	['inflammatory bowel', 'bowel inflammation', 'spondyloarthropathy', 'spondyloarthritis', 'ankylosing spondylitis', 'ibd patients', 'spondylitis', 'intestinal inflammation', 'ulcerative colitis', 'disease ibd']	['ibd', 'gut inflammation', 'inflammatory bowel', 'crohn disease', 'bowel disease', 'asca', 'inflammation', 'disease ibd', 'ibd patients', 'spondyloarthritis']	['gut', 'bowel', 'intestinal', 'inflammatory bowel', 'inflammation', 'spondyloarthritis', 'inflammatory', 'colitis', 'dysbiosis', 'disease']	["To determine the prevalence, clinical and radiological characteristics of spondyloarthropathy (SpA) in patients with inflammatory bowel disease (IBD), to assess the association between HLA B27 and B51 and the extraintestinal symptoms and to evaluate whether IBD is associated with Behçet's disease (BD). One hundred and sixty-two consecutive adult patients with established diagnosis of IBD as either Crohn's disease (CD) or ulcerative colitis (UC) were evaluated. All the patients including those previously diagnosed with or without SpA had a complete rheumatologic examination and they were evaluated according to the European Spondyloarthropathy Study Group (ESSG) criteria for SpA and The International Study Group for Behçet's disease criteria for BD. The demographic and clinical data were recorded on a standardized form. The radiographies were obtained in all the patients and computed tomography (CT) was performed in the patients with suspected pelvic radiographies and/or low back pain in the physical examination. Radiological evaluation was made according to the Modified New York criteria. HLA B27, B51 and anti-neutrophile cytoplasmic antigen (ANCA) were searched in all the patients. Of the 162 patients with IBD (mean age 41.48+/-11.63 years, male 60, female 102), 78 were CD and 84 were UC. The mean of the IBD duration was 54.92+/-50.32 months and SpA duration was 20.63+/-34.37 months. The prevalence of SpA and AS in IBD was 45.7 and 9.9%, respectively. Frequencies of SpA and AS, the difference between UC and CD were not significant. Spondylitis, enthesitis, peripheral arthritis, oral ulcer and uveitis were not different between UC and CD, but erythema nodosum was found significantly more common in the CD patients compared with UC patients (P=0.005). The duration of IBD and SpA was similar in both groups. As the IBD duration increased, the prevalence of SpA development decreased (rr=0.991, P=0.009). Of the IBD patients, 13.6% were asymptomatic for musculoskeletal manifestations of SpA and their sacroiliac radiographies and CTs showed grade 2 sacroiliitis. HLA B27, B51 and ANCA positivities were not different between the patients with UC and CD. HLA B27 was significantly more common in the patients with sacroiliitis, spondylitis, enthesitis, peripheral arthritis, erythema nodosum, uveitis (P<0.001) and oral ulcer (P=0.025). BD was diagnosed in none of the patients. ANCA positivity was found to be related with the presence of erythema nodosum and uveitis (P=0.001 and P=0.005). The prevalence of SpA and AS is higher in the prospectively evaluated patients with radiological studies than those in the previously published studies. There is a high prevalence of asymptomatic sacroiliitis in IBD. An early diagnosis of inflammatory arthritis in IBD patients may prevent a disability due to SpA and AS.", 'The purpose of this study was to clarify the clinical characteristics of spondyloarthritis (SpA) patients with inflammatory bowel disease (IBD) compared to those without IBD. Furthermore, among patients with SpA and IBD, we aimed to clarify what clinical characteristics lead rheumatologists to diagnose \\IBD-related arthritis.\\" Utilizing SpA and psoriatic arthritis (PsA) patients\' data from an international, cross-sectional, observational study, we analyzed information on demographics and disease characteristics, dichotomizing patients by IBD status. The presence or absence of IBD was determined based on data collection of treating rheumatologists. Patients with SpA (including PsA) and IBD were also categorized based on treating rheumatologists\' definitive diagnosis in regard to SpA type, and compared by whether the patients had IBD-related arthritis or not. Among 4465 SpA patients, 287 (6.4%, 95%CI 5.7-7.2%) were identified with IBD. Compared to SpA patients without IBD, patients with SpA and IBD had a longer diagnostic delay (5.1 vs. 2.9\xa0years, p\u2009<\u20090.001). In patients with SpA and IBD, 111 (38.7%, 95%CI 33.0-44.6%) were diagnosed with IBD-related arthritis. Multivariable analyses showed that HLA-B27 positivity [OR\u2009=\u20090.35, (95%CI 0.15-0.80)], psoriasis [OR\u2009=\u20090.14, (95%CI 0.04-0.50)], IBD as first symptom of SpA [OR\u2009=\u20093.32, (95%CI 1.84-6.01)], and need for IBD-specific treatment [OR\u2009=\u20095.41, (95%CI 2.02-14.50)] were independently associated with the definitive diagnosis of IBD-related arthritis. Collaboration with gastroenterologists is needed to shorten the diagnostic delay in patients with SpA and IBD. The recognition of the factors for the diagnosis of \\"IBD-related arthritis\\" may lead to the elucidation of the pathogenesis."', "Between 5 and 10% of cases of ankylosing spondylitis (AS) are associated with inflammatory bowel disease (IBD), either Crohn's disease or ulcerative colitis. A much larger percentage of AS patients have subclinical gut inflammation manifested either by endoscopic findings or by histology. The association with HLA-B27 is less strong in IBD-associated AS than in idiopathic AS, and there is evidence for an association between gut inflammation in AS with the Crohn's-disease-related CARD15 mutations. Despite the different genetics, the immunopathology suggests common inflammatory pathways in gut and joint inflammation in AS, and in gut inflammation in AS and IBD. Although this observation is of interest to unravel the pathophysiology of the disease, systematic screening of AS patients by ileocolonoscopy is not indicated in the absence of gut symptomatology as only a small proportion of AS patients with subclinical gut inflammation will develop overt IBD over time. Treatment of AS associated with IBD with non-steroidal anti-inflammatory drugs (NSAIDs) is problematic because of concerns of potential re-activation of IBD by NSAIDs. Major advances have been made in recent years with the establishment of anti-tumour necrosis factor (TNF) therapy in AS, the other spondyloarthritides and IBD. Anti-TNF agents are of particular relevance to AS patients with concomitant IBD who are at risk of exacerbation of the underlying bowel disease when treated with NSAIDs. In IBD, infliximab, unlike etanercept, is effective in treating clinical symptoms, inducing and maintaining remission, and mucosal healing. Adalimumab appears to be effective in treating both AS and IBD; however, official approval is pending. Currently, infliximab is the drug of choice for the treatment of patients with active AS associated with IBD."]
63	242	63_mmf_lupus nephritis_nephritis_tacrolimus	['mmf', 'lupus nephritis', 'nephritis', 'tacrolimus', 'mycophenolate', 'lupus', 'cyc', 'ln', 'cyclophosphamide', 'mofetil', 'renal', 'mycophenolate mofetil', 'mofetil mmf', 'induction', 'maintenance', 'dose', 'tac', 'aza', 'mpa', 'proteinuria']	['lupus nephritis', 'treatment lupus', 'therapy lupus', 'systemic lupus', 'patients lupus', 'lupus erythematosus', 'proliferative lupus', 'lupus', 'nephritis ln', 'nephritis']	['mmf', 'lupus nephritis', 'nephritis', 'tacrolimus', 'lupus', 'cyclophosphamide', 'renal', 'mycophenolate mofetil', 'aza', 'proteinuria']	['lupus nephritis', 'nephritis', 'tacrolimus', 'mycophenolate', 'lupus', 'cyclophosphamide', 'renal', 'induction', 'maintenance', 'dose']	['Standard induction therapy for lupus nephritis (LN) with mycophenolate mofetil (MMF) or cyclophosphamide (CYC) is often ineffective. Evidence on rescue induction regimens is scarce. We analyzed efficacy and tolerability of multitarget immunosuppression with MMF and cyclosporine A (CsA) as induction treatment for LN (class III/IV/V) refractory to CYC and/or MMF. We included all six refractory LN patients (class IV\u2009=\u20093, class V\u2009=\u20092, class III\u2009=\u20091) from our 400-patient tertiary Lupus Clinic observed between 2012 and 2015. Four patients had previously received pulse CYC. All six received MMF as first or second induction therapy and CsA was added once failure to reach remission was established. Daily dose of MMF was 2-3\u2009g and CsA was dosed up to 2.6-3.7\u2009mg/kg/day. Mean proteinuria was reduced from 2407\u2009mg/24 hours at the start of the MMF+CsA regimen to 544\u2009mg/day after six months. The mean prednisolone dose was reduced from 17.5 to 6\u2009mg/day after six months of MMF+CsA. Four patients achieved a complete renal response, one patient had a partial renal response and one failed to respond. None of the patients presented with adverse events. These data suggest that adding CsA to MMF can induce complete remission of refractory LN and is well tolerated.', 'Inducing and maintaining remission in patients with lupus nephritis may be difficult. Current treatments have significant toxicity. Mycophenolate mofetil (MMF) limits damage in murine models of lupus nephritis. We have assessed the efficacy and tolerability of MMF in the treatment of patients with long-standing or resistant lupus nephritis. We have treated 13 patients with biopsy proven lupus nephritis (two membranous nephropathy, four membranous nephropathy with superimposed proliferative changes, seven with proliferative glomerulonephritis). All patients had relapsed on conventional treatment or there were pressing indications to minimise steroid dosage or avoid alkylating agents. Nine out of 13 were treated with MMF and prednisolone, 3/10 with MMF alone and 1/10 with MMF, prednisolone and cyclosporine. Thirteen patients were treated with MMF for up to 37 months (median 25 months). Three patients were withdrawn from MMF during the first 8 months of treatment. The remainder tolerated MMF (median dose 1 g/day). Serological improvements were observed in 9/13 and steroid dosage was reduced in 8/10 patients. Infections occurred in 3/13. One patient relapsed. MMF significantly reduced the rate of decline of renal function. MMF should be considered in the treatment of long-standing or resistant lupus nephritis. Controlled clinical trials are required to confirm these findings.', 'Mycophenolate mofetil (MMF) is an alternative to cyclophosphamide for the treatment of lupus nephritis. The precise role of MMF is under ongoing evaluation. This review provides an up-to-date summary of MMF and its use as remission induction and maintenance therapy for lupus nephritis. For remission induction, recent randomized trial data suggest that MMF is at least as good as intravenous cyclophosphamide in terms of efficacy and safety. MMF may have superior efficacy to intravenous cyclophosphamide in black populations. Preliminary data suggest that MMF with tacrolimus may have added benefit over cyclophosphamide. For remission maintenance, limited evidence suggests that MMF is superior to quarterly intravenous cyclophosphamide and equivalent to azathioprine. MMF is likely to be noninferior to cyclophosphamide for the induction of remission in lupus nephritis. Early results suggest that MMF is equivalent to azathioprine for remission maintenance, although large randomized trial data are awaited to clarify the role. The optimal dosing strategy and duration of MMF treatment have not been established. The efficacy and safety of MMF in patients with severe renal impairment requires further investigation. Longer follow-up is required to fully assess the impact of MMF on renal survival and overall mortality.']
64	237	64_oa_genetic_knee oa_association	['oa', 'genetic', 'knee oa', 'association', 'osteoarthritis', 'allele', 'hand oa', 'knee', 'gene', 'polymorphisms', 'hand', 'susceptibility', 'polymorphism', 'genome', 'hip', 'osteoarthritis oa', 'snp', 'genome wide', 'genes', 'snps']	['osteoarthritis', 'knee osteoarthritis', 'osteoarthritis oa', 'nucleotide polymorphisms', 'polymorphisms snps', 'knee oa', 'snps', 'genotype', 'knee', 'genotypes']	['genetic', 'knee oa', 'association', 'osteoarthritis', 'allele', 'hand oa', 'susceptibility', 'osteoarthritis oa', 'genome wide', 'snps']	['genetic', 'association', 'osteoarthritis', 'allele', 'knee', 'gene', 'polymorphisms', 'hand', 'susceptibility', 'polymorphism']	['Interleukin-6 is a pro-inflammatory cytokine involved in the pathogenesis of osteoarthritis (OA). We investigated the role of two single nucleotide polymorphisms (SNPs) mapping to the promoter of the IL-6 gene on genetic susceptibility to hip and knee OA. The -174G/C (rs1800795) and -597G/A (rs1800797) SNPs, implicated in the literature in risk of hip and hand OA, were genotyped in 2511 controls, 1101 hip OA cases and 1904 knee OA cases from four cohorts from the UK and Estonia. Data were analysed in conjuntion with published data on rs1800797 from the Genetics of OA and Lifestyle study (UK) on 791 controls, 1034 knee and 997 hip OA cases and rs1800795 data on 75 hip OA cases and 96 controls from Italy. Cases included both radiographic OA only and radiographic and symptomatic OA. Fixed and random-effects meta-analysis models were tested. No significant association was found with hip OA or knee OA with either SNP nor with the haplotypes formed by them. For individual SNPs the smallest P-value for hip OA was observed using a random-effects model for rs1800795 OR(Gallele)=1.066 (95% CI 0.89-1.28) P<0.49, and significant heterogeneity between cohorts (I(2)=65%, P<0.034) was detected. For knee OA the smallest P-value was seen for rs1800797 OR(Aallele)=1.055 (95%CI 0.98-1.12) P<0.18, no significant heterogeneity was observed (I(2)=0%, P<0.68). Our data do not support a role for the -174 and -597 IL-6 promoter polymorphisms in genetic susceptibility to knee or hip OA in Caucasian populations.', 'A genome-wide association study and a replication using Japanese, Spanish and Greek Caucasian populations have recently indicated two single-nucleotide polymorphisms (SNPs) (rs7775228 and rs10947262) associated with knee Osteoarthritis (OA) susceptibility. We have further evaluated the association in knee OA subjects from Han Chinese and Australian Caucasian origin. Two independent case-control association studies were performed using Han Chinese and Australian Caucasian populations. The two SNPs were genotyped in patients who had primary symptomatic knee OA with radiographic confirmation and/or received total knee replacement surgery as well as in matched controls. They were subjected to statistic analyses. A total of 991 OA patients and 1536 controls were genotyped. No significant difference was detected in genotype or allele frequencies of the two SNPs between knee OA and control groups in the two populations (all P>0.05). The association was also negative even after stratification by sex, body mass index (BMI) and Kellgren/Lawrence scores. The significant heterogeneity was detected between Chinese and Japanese (both P<0.05). In the Caucasian samples, no significant heterogeneity was detected (both P>0.05). The result of meta-analysis showed significant association between knee OA and rs10947262 in total subjects [summary OR=1.26, 95%confidence intervals (CI)=1.07-1.27, P=3 × 10(-8)] and in Caucasian samples (summary OR=1.28, 95%CI=1.04-1.57, P=0.02). We demonstrated no association between the two SNPs in human leukocyte antigen (HLA) class II/III region and knee OA in Han Chinese population. A significant association was detected between SNP rs10947262 and knee OA in Caucasian subjects. Further replication studies are required to identify the impact of controversial association.', 'Variants in the growth differentiation factor 5 (GDF5) and in the double von Willebrand factor A (DVWA) have recently been reported to be associated with osteoarthritis (OA) in Asian populations. To assess the role of such variants in OA susceptibility in two independent UK samples of Caucasian origin. Polymorphisms rs11718863 and rs7639618 (DVWA) and rs143383 (GDF5) were genotyped in 999 patients with knee OA, 843 patients with hip OA and 1166 controls from two UK studies from Nottingham and Chingford. In agreement with previous reports, the major allele at rs143383 (GDF5) was associated with a higher risk of knee OA in our samples (OR(MH) = 1.29, 95% CI 1.14 to 1.47 p = 8 x 10(-5)). Conversely, the major allele at the DVWA SNP rs7639618, which increased risk in Asians, was not associated with a risk of knee OA, (OR(MH) = 0.88, 95% CI 0.74 to 1.04; p = 0.12). A meta-analysis of Asian and UK knee OA data indicated highly significant heterogeneity (I(2) = 92%, Q = 48.5, p = 7 x 10(-10)) and no significant association with knee OA using a random effects meta-analysis (OR(DL) = 1.18, 95% CI 0.86 to 1.63; p = 0.309). These data confirm that the GDF5 variant is consistently associated with the risk of knee OA. Considerable ethnic variation in allele frequencies at the DVWA gene was found and no significant association was found in UK samples or by combining UK and Asian samples. The results suggest that the effect of DVWA amino acid changes on tubulin binding is unlikely to influence the risk of OA in Caucasians.']
65	236	65_fractures_fracture_femoral_fixation	['fractures', 'fracture', 'femoral', 'fixation', 'femoral neck', 'neck', 'tibial', 'screw', 'plate', 'reduction', 'neck fractures', 'intramedullary', 'nail', 'intertrochanteric', 'internal fixation', 'union', 'fns', 'locking', 'displaced', 'complications']	['femoral fractures', 'femoral neck', 'femoral head', 'fractures treated', 'neck fractures', 'fracture healing', 'neck fracture', 'displaced femoral', 'fracture reduction', 'intertrochanteric fractures']	['fractures', 'femoral', 'femoral neck', 'tibial', 'neck fractures', 'intramedullary', 'nail', 'intertrochanteric', 'internal fixation', 'complications']	['fractures', 'fracture', 'femoral', 'fixation', 'femoral neck', 'neck', 'tibial', 'screw', 'plate', 'reduction']	["Femoral neck fractures are one of the problems in clinical treatment. The prognosis is uncertain. Currently, No internal fixation method is superior to other internal fixation methods in the treatment of femoral neck fractures. Therefore, the internal fixation system needs to be further explored. The aim of this study was to compare clinical outcomes of femoral neck dynamic compression locking system (DCLS) and multiple cannulated compression screws(MCCS) in the treatment of femoral neck fractures. A prospective analysis of 54 cases of femoral neck fractures treated with either a DCLS (n\xa0=\u200928) or MCCS (n\xa0=\u200926) was conducted between December 2015 and November 2017 in authors' hospitals. The perioperative and postoperative parameters of the two groups were recorded and evaluated. Fifty-four patients were followed up for 24-47\u2009months. The etiology was caused by a fall. There was no significant difference in follow-up time, operation time, incision length, surgical blood loss, the incidence of perioperative and postoperative healing complications, and mobility in the two groups (all P\xa0>\u20090.05). The Harris score, fracture healing time, femoral neck shortening, partial weight-bearing time and complete weight-bearing time were significantly better in the DCLS group than in the MCCS group (all P\xa0<\u20090.05). The fracture healing rate in the DCLS group was higher than that in the MCCS group. The DCLS and MCCS might be equally effective in terms of operation time, incision length, surgical blood loss, the incidence of perioperative and postoperative healing complications, and mobility in the treatment of femoral neck fractures. However, the DCLS is superior to the MCCS in Harris score, fracture healing time, femoral neck shortening, weight-bearing time and fracture healing rate. So, DCLS deserves further study.", 'This study aimed to evaluate the clinical efficacy of the femoral neck system alone or in combination with a cannulated screw compared with other internal fixation methods for treating femoral neck fractures. We further investigated the predictive effects of tip-apex distance (TAD) on clinical efficacy. Data from 129 young adults with femoral neck fractures followed up at The Second Affiliated Hospital of Fujian Medical University between January 2016 and June 2022 were retrospectively collected. The patients were categorized into four groups based on the different internal fixation methods. Analysis and comparisons of the four group were performed according to age, ASA score, operation time, blood loss, fracture classification, fracture healing time, Harris score, TAD value, presence of complications (osteonecrosis of the femoral head, screw failure, and femoral neck shortening), and changes in the neck-shaft angle. All 129 patients were followed up for at least one year. The group who received treatment with the femoral neck system combined with a cannulated screw exhibited the shortest fracture healing time. Differences were observed in the change of neck-shaft angle among the four groups (P\u2009<\u20090.001), with the smallest change observed in the aforementioned group (0.76\u2009±\u20090.54°). The femoral neck shortening was also lower in groups with the femoral neck system or combined with a cannulated screw. At the last follow-up surgery, the combined treatment group achieved the highest HHS score. Subgroup analysis revealed that when the TAD was less than 25 and 49\xa0mm for the femoral neck system and combined groups, respectively, there was less femoral neck shortening, less change in the neck-shaft angle, and a higher HHS score. The femoral neck system alone or combined with a cannulated screw demonstrated better short-term efficacy in the treatment of femoral neck fractures. Furthermore, TAD may serve as a predictive indicator of the potential success of femoral neck fracture treatment.', "Analysis of the risk factors affecting hip function and complications after femoral neck system (FNS) surgery for femoral neck fractures is of great significance for improving the procedure's efficacy. The data of patients with femoral neck fractures who underwent FNS surgery in our hospital between October 2019 and October 2020 were retrospectively analyzed. Age, gender, time from injury to operation, fracture classification, operation time, fracture reduction, and postoperative weight-bearing time information were set as potential factors that may affect the results. Hip Harris scores were performed at 12 months postoperatively, and postoperative complication data (e.g., femoral head necrosis, nonunion, and femoral neck shortness) were collected. The risk factors affecting hip function and complications after FNS surgery were predicted using linear and logistic regression analyses. A total of 69 cases of femoral neck fracture were included, with an average age of 56.09\u2009±\u200911.50 years. The linear analysis demonstrated that the age and fracture type of the patients were the risk factors affecting the Harris score of the hip joint after FNS surgery. Older patients with displaced femoral neck fractures had an inferior postoperative hip function. In addition, fracture type, reduction of the femoral neck, and postoperative weight-bearing significantly impacted postoperative complications. Displaced fractures, negative fixation, and premature weight-bearing (<\u20096 weeks) were risk factors for postoperative complications. The Harris score of patients with a shortened femoral neck in the included cases was not significantly different from that of patients without shortening (P\u2009=\u20090.25). Advanced age and fracture type are important evaluation indicators of the Harris score after FNS internal fixation of femoral neck fractures in young patients. Fracture type, fracture reduction, and postoperative weight-bearing time are risk factors for complications after FNS."]
66	235	66_disc_ivd_np_degeneration	['disc', 'ivd', 'np', 'degeneration', 'intervertebral', 'intervertebral disc', 'discs', 'pulposus', 'nucleus pulposus', 'nucleus', 'np cells', 'disc degeneration', 'ivd degeneration', 'cells', 'ivdd', 'idd', 'expression', 'ivds', 'af', 'degenerate']	['disc degeneration', 'intervertebral discs', 'degenerative disc', 'intervertebral disc', 'disc cells', 'disc herniation', 'pulposus cells', 'extracellular matrix', 'collagen', 'nucleus pulposus']	['np', 'degeneration', 'intervertebral', 'intervertebral disc', 'discs', 'nucleus pulposus', 'np cells', 'disc degeneration', 'ivd degeneration', 'ivds']	['disc', 'degeneration', 'intervertebral', 'intervertebral disc', 'discs', 'cells', 'expression', 'matrix', 'annulus', 'degenerative']	['Intervertebral disc (IVD) degeneration is frequently associated with Low back pain (LBP), which can severely reduce the quality of human life and cause enormous economic loss. However, there is a lack of long-lasting and effective therapies for IVD degeneration at present. Recently, stem cell based tissue engineering techniques have provided novel and promising treatment for the repair of degenerative IVDs. Numerous studies showed that stem/progenitor cells exist naturally in IVDs and could migrate from their niche to the IVD to maintain the quantity of nucleus pulposus (NP) cells. Unfortunately, these endogenous repair processes cannot prevent IVD degeneration as effectively as expected. Therefore, theoretical basis for regeneration of the NP in situ can be obtained from studying the mechanisms of endogenous repair failure during IVD degeneration. Although there have been few researches to study the mechanism of cell death and migration of stem/progenitor cells in IVD so far, studies demonstrated that the major inducing factors (compression and hypoxia) of IVD degeneration could decrease the number of NP cells by regulating apoptosis, autophagy, and necroptosis, and the particular chemokines and their receptors played a vital role in the migration of mesenchymal stem cells (MSCs). These studies provide a clue for revealing the mechanisms of endogenous repair failure during IVD degeneration. This article reviewed the current research situation and progress of the mechanisms through which IVD stem/progenitor cells failed to repair IVD tissues during IVD degeneration. Such studies provide an innovative research direction for endogenous repair and a new potential treatment strategy for IVD degeneration.', 'We hypothesize that intervertebral disc (IVD) cells from distinct region respond differently to oxygen environment, and that IVD cells from patients with disc degeneration can benefit from hypoxia condition. Therefore, we aimed to determine the transcriptional response and extracellular matrix (ECM) production of nucleus pulposus (NP) and annulus fibrosus (AF) cells to different oxygen tension. Human NP and AF from degenerated IVD were seeded in 3D scaffolds and subjected to varying oxygen tension (2% and 20%) for 3 weeks. Changes in ECM were evaluated using quantitative real-time reverse transcriptase polymerase chain reaction, histological and immunohistological analyses. Hypoxia significantly enhances NP cells phenotype, which resulted in greater production of sulfated glycosaminoglycan (GAG) and collagen type II within the constructs and the cells expressed higher levels of genes encoding NP ECM. A significantly stronger fluorescent signal for hypoxia-inducible factor (HIF-1α) as also found in the NP cells under the hypoxic than normoxic condition. However, there was little effect of hypoxia on the AF cells. The NP and AF cells respond differently to hypoxia condition on the 3D scaffold, and hypoxia could enhance NP phenotype. When used in concert with appropriate scaffold material, human NP cells from degenerated disc could be regenerated for tissue engineering application.', 'Intervertebral disc (IVD) degeneration is associated with proteolytic degradation of the extracellular matrix, and its repair requires both the production of extracellular matrix and the downregulation of proteinase activity. These properties are associated with several growth factors. However, the use of growth factors in clinical practice is limited by their high cost. This cost can be circumvented using synthetic peptides, such as Link N, which can stimulate the synthesis of proteoglycan and collagen by IVD cells in vitro. The purpose of the present study was to evaluate the effect of Link N in vivo in a rabbit model of IVD degeneration. New Zealand white rabbits received annular puncture in two lumbar discs. Two weeks after puncture, both punctured discs of each rabbit were injected with either Link N or saline. After 2 weeks, nine rabbits were euthanized and the annulus fibrosus (AF) and nucleus pulposus (NP) of Link N-injected and saline-injected IVDs were removed and used to prepare total RNA. Following reverse transcription, quantitative PCR was performed for aggrecan, COL2A1, COL1A1, ADAMTS-4, ADAMTS-5 and MMP-3. After 12 weeks, 19 rabbits were euthanized and the injected IVDs were removed for biochemical and histological analysis. Proteinase K digests were analyzed for DNA and sulfated glycosaminoglycan content. Disc height was monitored radiographically biweekly. Following needle puncture, disc height decreased by about 25% over 2 weeks, and was partially restored by Link N injection. Puncture of the IVD resulted in a trend towards decreased proteoglycan content in both the NP and AF, and a trend towards partial restoration following Link N injection, although under the time course used this did not achieve statistical significance. Link N did not alter the DNA content of the discs. Link N injection led to a significant increase in aggrecan gene expression and a significant decrease in proteinase gene expression in both the NP and AF, when compared with saline alone. When administered to the degenerate disc in vivo, Link N stimulated aggrecan gene expression and downregulated metalloproteinase expression, and there was a trend towards increased proteoglycan content of the disc, in both the NP and AF. These are features needed for any agent designed to stimulate disc repair. In principle, therefore, Link N supplementation could be an option for treating disc degeneration.']
67	234	67_ssc_hand_systemic sclerosis_ssc patients	['ssc', 'hand', 'systemic sclerosis', 'ssc patients', 'sclerosis', 'haq', 'patients ssc', 'scleroderma', 'sclerosis ssc', 'disability', 'health', 'haq di', 'questionnaire', 'di', 'hand function', 'chfs', 'mouth', 'hamis', 'fatigue', 'systemic']	['systemic sclerosis', 'mobility scleroderma', 'sclerosis ssc', 'scleroderma', 'sclerosis', 'ssc patients', 'patients systemic', 'disease severity', 'patients ssc', 'hand mobility']	['ssc', 'systemic sclerosis', 'ssc patients', 'sclerosis', 'patients ssc', 'scleroderma', 'sclerosis ssc', 'disability', 'hand function', 'systemic']	['hand', 'systemic sclerosis', 'sclerosis', 'scleroderma', 'disability', 'health', 'questionnaire', 'mouth', 'fatigue', 'systemic']	["In systemic sclerosis (SSc), hand involvement is frequent and leads to prominent disability. The Hand Mobility in Scleroderma (HAMIS) test is a hand function test for SSc patients assessing the movements included in an ordinary range of motion examination. Our aim is to validate the Italian version of HAMIS, by assessing its test-retest reliability, internal consistency and external consistency in Italian SSc patients. The Italian version of HAMIS was administered to 40 SSc patients. HAMIS was translated according to international procedures. Test-retest reliability was assessed by intra-class correlation coefficient (ICC), internal consistency by Cronbach's alpha and external consistency by comparison with Cochin Hand Function Scale (CHFS), fist closure, hand opening, HAQ. HAMIS showed a good testretest reliability (ICCs=0.99 for right and left hand) and internal consistency (Cronbach's α=0.94 for right and 0.93 for left hand) for both hands. A good external consistency was confirmed by the correlation of right and left hand HAMIS with CHFS (p<0.0001, in both cases); fist closure of homolateral hand (p<0.0001 in both cases), opening of homolateral hand (p<0.05 and <0.005, respectively), HAQ (p<0.001 in both cases). HAMIS scores for right and left hands were 7.95±6 .68 and 7.5±6.60 (p=NS), respectively. HAMIS scores for both hands were higher in dSSc and in patients with hand arthritis and flexion contractures. HAMIS is a hand function test measuring hand disability in SSc. Our results support its validity and reliability in Italian SSc patients.", 'For patients with systemic sclerosis (SSc), hand involvement is an underrated clinical manifestation. Therefore, the aim of this study was to investigate the efficacy of a hand exercise program and to demonstrate its effect on hand function, quality of life, anxiety, and depression in patients with SSc. This study was designed as a single blind, randomized controlled comparative study. Sixty-two female patients with SSc were randomized into an exercise group (n = 32) or a control group (n = 30). After some were lost to follow-up, 25 patients were analyzed in each group. In the exercise group, the 8-week intervention consisted of isometric hand exercises and self-administered stretching repeated 10 times/2 sets per day. All patients were assessed using the Hand Mobility in Scleroderma (HAMIS) test, the Duruoz Hand Index (DHI), grip strength, the 36-item short form, Health Assessment Questionnaire-Disability Index (HAQ-DI), Beck Anxiety Inventory (BAI), and the Beck Depression Inventory (BDI) at baseline and then again 4 and 8 weeks later. Within-group comparisons over time were analyzed using the Friedman test. Post hoc analysis was performed using the Wilcoxon signed rank test. A multiple linear regression analysis was used to define the impact of exercise on clinical status. Of the 50 total patients, the median age and the median body mass index were 55.5 years and 25.9 kg/m2. The median disease duration was 10.0 years. Thirty-four patients (68.0%) were diffuse cutaneous systemic sclerosis (dcSSC), whereas 16 (32.0%) were limited cutaneous systemic sclerosis (lcSSc). The primary outcome of handgrip strength, as well as the HAMIS, DHI, HAQ-DI, and BDI, significantly improved over time (p < 0.001, p < 0.001, p < 0.001, p < 0.001, and p = 0.005, respectively). The between-group comparison indicated significant improvement in DHI, handgrip strength, HAQ-DI, BAI, and BDI in the exercise group (p = 0.02, p = 0.013, p < 0.001, p = 0.015, and p = 0.036, respectively). In the multiple linear regression analysis, exercise was found to be the most efficient factor affecting the improvement in HAMIS, DHI, HAQ-DI, and grip strength. The 8-week intervention composed of isometric hand exercises and self-administered stretching provided a significant improvement in handgrip strength, general health, quality of life, and psychological status for patients with SSc.', 'The objective of the study was to study the functioning and health-related quality of life (HRQoL) in patients with systemic sclerosis (SSc) and its associated factors. Consecutive SSc patients and an equal number of age- and gender-matched healthy controls were recruited for the assessment of functioning and HRQoL by the Health assessment questionnaire disability index (HAQ-DI) and Medical Outcomes Study Short Form 36 (SF-36), respectively. The extent of skin involvement of SSc was assessed by the modified Rodnan skin score (mRSS), and disease severity was assessed by the Medsger severity index. Factors associated with functioning and HRQoL in SSc patients were studied by linear regression. Seventy-eight Chinese SSc patients were studied (87\xa0% women; age 50.2\u2009±\u200912.1\xa0years; disease duration 7.8\u2009±\u20096.5\xa0years; 81\xa0% limited cutaneous subtype). The median mRSS of the patients was 8 (IQR 0-10). Patients with SSc had significantly higher HAQ-DI (0.69\u2009±\u20090.69 vs 0.04\u2009±\u20090.18; p\u2009<\u20090.001) but lower SF36 scores (p\u2009<\u20090.05 in all domains) than matched controls. Linear regression revealed that the mRSS was inversely associated with the physical component (beta\u2009=\u2009-0.39; p\u2009=\u20090.001) and mental component scores (beta\u2009=\u2009-0.27; p\u2009=\u20090.031) of the SF36 but positively correlated with the HAQ-DI score (beta\u2009=\u20090.51; p\u2009<\u20090.001) adjusted for age, sex, and disease duration. The SF36 and HAQ-DI scores also correlated significantly with the Medsger SSc severity index in the general, peripheral vascular, skin, tendon/joint, and heart domains. SSc patients had impaired physical and social functioning and poorer HRQoL than healthy individuals. The extent of skin involvement, tendon/joint contracture, damage in the heart, and peripheral vascular system were associated with poorer functioning and HRQoL.']
68	230	68_tb_tst_tuberculosis_ltbi	['tb', 'tst', 'tuberculosis', 'ltbi', 'qft', 'latent', 'igra', 'tuberculin', 'tnf', 'tuberculin skin', 'skin test', 'latent tuberculosis', 'tuberculosis infection', 'screening', 'ppd', 'tuberculosis tb', 'inh', 'anti tnf', 'infection ltbi', 'active tb']	['tb screening', 'mycobacterium tuberculosis', 'latent tuberculosis', 'tuberculosis infection', 'risk tuberculosis', 'tb infection', 'tb patients', 'tb risk', 'quantiferon tb', 'tb treatment']	['tb', 'tuberculin', 'tuberculin skin', 'skin test', 'latent tuberculosis', 'tuberculosis infection', 'tuberculosis tb', 'anti tnf', 'infection ltbi', 'active tb']	['tuberculosis', 'latent', 'tuberculin', 'tuberculin skin', 'latent tuberculosis', 'screening', 'ppd', 'test', 'infection', 'positive']	['The reactivation rate of tuberculosis in patients with chronic inflammatory arthritis (CIA) on TNFα inhibitors (TNFi) and baseline negative screening for latent tuberculosis infection (LTBI) is higher than in the general population. To compare the performance of tuberculin skin test (TST), TST-Booster, ELISPOT (T-SPOT.TB) and QuantiFERON-TB Gold in tube (QFT-IT) to detect LTBI in patients with CIA on TNFi. A total of 102 patients with CIA [rheumatoid arthritis (RA), n\u2009=\u200940; ankylosing spondylitis (AS), n\u2009=\u200935; psoriatic arthritis (PsA), n\u2009=\u20097; and juvenile idiopathic arthritis (JIA), n\u2009=\u200920] were prospectively followed-up for 24\xa0months to identify incident LTBI cases. Epidemiologic data, TST, T-SPOT.TB, QFT-IT and a chest X-ray were performed at baseline and after 6\xa0months of LTBI treatment. Thirty six percent (37/102) of patients had positive TST or Interferon Gamma Release Assays (IGRAs) tests. Agreement among TST and IGRAs was moderate (k\u2009=\u20090.475; p\u2009=\u20090.001), but high between T-SPOT.TB and QFT-IT (k\u2009=\u20090.785; p\u2009<\u20090.001). During the 24-Month follow-up, 15 (18.5%) incident cases of LTBI were identified. In comparison to TST, the IGRAs increased the LTBI diagnosis power in 8.5% (95% CI 3.16-17.49). TST-Booster did not add any value in patients with negative TST at baseline. After 6-Month isoniazid therapy, IGRAs results did not change significantly. Almost 20% of CIA patients had some evidence of LTBI, suggesting higher conversion rate after exposition to TNFi. TST was effective in identifying new cases of LTBI, but IGRAs added diagnostic power in this scenario. Our findings did not support the repetition of IGRAs after 6-Month isoniazid therapy and this approach was effective to mitigate active TB in 2\xa0years of follow-up.', 'Tuberculosis (TB) in patients with rheumatoid arthritis (RA) undergoing treatment with anti-tumor necrosis factor (TNF) agents is commonly the result of reactivation of latent TB infection (LTBI); detection and treatment of LTBI is essential before treatment with anti-TNF agents. We reported previously that the tuberculin skin test (TST) is inaccurate for diagnosis of LTBI in patients with RA. Here, we compare the prevalence of LTBI in RA patients and matched controls according to positive TST and QuantiFeron-TB Gold In-Tube version (QFT) results and determine their agreement. A cross-sectional study of 101 RA patients and 93 controls was conducted in Lima, Perú, where the prevalence of LTBI in the general population has been estimated to be 68%. Blood was drawn for QFT assay followed by TST using 2-TU of RT 23 purified protein derivative. TST was deemed positive at >or= 5 mm for RA patients and >or= 10 mm for controls. There were no significant differences between RA patients and controls for age, sex, bacillus Calmette-Guérin vaccination, or history of or contact with TB. 88% of patients had active RA disease and 2 (1.9%) patients had indeterminate QFT results. The number of subjects testing positive with the QuantiFeron assay was comparable between patients and controls (44.6% vs 59.1%, respectively), whereas the TST detected significantly less LTBI among RA patients (26.7%) than controls (65.6%). Thus, the rate of LTBI in RA patients represented 75% and 41% of the rate in their controls using QFT or TST, respectively (p = 0.008). Poor agreement between TST and QFT was seen in RA patients, but in controls, good agreement was observed between these tests. In a TB-endemic population, the QuantiFeron-TB Gold In-Tube assay seemed to be a more accurate test for detection of LTBI in RA patients compared with the TST, and may potentially improve the targeting of prophylactic therapy before treatment with anti-TNF agents.', 'The aim of this study was to evaluate the occurrence of active tuberculosis (TB) in patients who received both an interferon-gamma release assay (the QuantiFERON-TB Gold In-Tube test [QFT-GIT]) and tuberculin skin test (TST) in comparison with those who received QFT-GIT or TST alone for the detection of latent TB infection (LTBI). In total, 842 patients who received QFT-GIT or TST and used biologic agents between January 2007 and December 2012 were recruited to determine the usefulness of LTBI screening tests. The incidence of active TB was calculated relative to the LTBI screening method as the number of events per 100\xa0000 person-years exposure. TB occurred in two of the patients who complied with an LTBI prophylaxis strategy. The TB incidence in the group that received both QFT-GIT and TST was 151.05 (95% confidence interval [CI] 150.11-151.98)/100\xa0000 person-years, and the incidence was 169.78 (95% CI 168.73-170.84)/100\xa0000 person-years in the group that received only TST. TB occurred even in some patients who received LTBI prophylaxis in compliance with national guidelines. The incidence of TB in patients who received either the QFT-GIT plus TST prophylaxis strategy or the TST prophylaxis strategy alone was higher than the annual incidence of the general population of the Republic of Korea. It is not possible to conclude which of the LTBI prophylaxis strategies is superior.']
69	228	69_work_productivity_work disability_presenteeism	['work', 'productivity', 'work disability', 'presenteeism', 'disability', 'working', 'sick', 'employment', 'sick leave', 'leave', 'work productivity', 'job', 'absenteeism', 'paid', 'workplace', 'productivity loss', 'work ability', 'employed', 'ra', 'loss']	['work disability', 'work outcomes', 'rheumatoid arthritis', 'work participation', 'work productivity', 'worker productivity', 'arthritis ra', 'work ability', 'work limitations', 'work disabled']	['work', 'work disability', 'disability', 'employment', 'sick leave', 'work productivity', 'absenteeism', 'workplace', 'productivity loss', 'work ability']	['work', 'productivity', 'presenteeism', 'disability', 'working', 'sick', 'employment', 'sick leave', 'leave', 'job']	['To assess work disability and variables associated with work disability among Dutch patients with rheumatoid arthritis (RA). A questionnaire on working status was filled out by 296 patients of working age. Employment and work disability rates adjusted for age and sex from the Dutch population were determined using indirect standardization. Cox proportional hazard analysis was used to assess baseline predictors of work disability in a subgroup of patients (n = 195). After a mean disease duration of 4.3 yr, patients had a 0.78 (95% CI 0.67-0.88) chance of being employed and a 2.14 (95% CI 1.75-2.54) risk of being work disabled when compared with the Dutch population. Functional disability and job type at the start of the disease were predictors of future work disability. In total, 48 (37%) currently employed patients had changed their working conditions, of which reduced working hours (46%), reduced pacing of work (42%) and help from colleagues (49%) were the most important alterations. Of the 60 work disabled patients without a paid job, only 11 patients (18%) would be willing to work again. This study shows that the adjusted employment rates were lower and that work disability rates were higher in patients with RA when compared with the general Dutch population. In addition, a substantial number of employed patients had to change their working conditions due to RA. Only a minority of work disabled RA patients was willing to return to the paid labour force.', 'The aim of this study was to determine which combination of personal, disease-related and environmental factors is best associated with at-work productivity loss in patients with rheumatoid arthritis (RA), and to determine whether at-work productivity loss is associated with the quality of life for these patients. This study is based on cross-sectional data. Patients completed a questionnaire with personal, disease-related and environmental factors (related to the work environment), and clinical characteristics were obtained from patient medical records. At-work productivity loss was measured with the Work Limitations Questionnaire, and quality of life with the RAND 36. Using linear regression analyses, a multivariate model was built containing the combination of factors best associated with at-work productivity loss. This model was cross-validated internally. We furthermore determined whether at-work productivity loss was associated with quality of life using linear regression analyses. We found that at-work productivity loss was associated with workers who had poorer mental health, more physical role limitations, were ever treated with a biological therapeutic medication, were not satisfied with their work, and had more work instability (R(2)\u2009=\u20090.50 and R(2) following cross-validation was 0.32). We found that at-work productivity loss was negatively associated with health-related quality of life, especially with dimensions of mental health, physical role limitations, and pain. We found that at-work productivity loss was associated with personal, work-related, and clinical factors. Although our study results should be interpreted with caution, they provide insight into patients with RA who are at risk for at-work productivity loss.', 'To compare the construct validity of three presenteeism instruments, using health and economic outcomes as external references, among working persons reporting musculoskeletal complaints. Data from the prospective Study on Transitions in Employment, Ability and Motivation were used. Presenteeism measurement comprised a global rating of work-ability, and two instruments indicating at-work productivity, and was assessed yearly over 6\xa0years of follow-up. Longitudinal associations between measures of health and subsequent presenteeism, and between presenteeism and subsequent days of sick leave were assessed using generalised estimating equation models. The effect of groups of contextual factors (socio-demographic, lifestyle, personal and work-related factors) was investigated by assessing the change in explained variability. In total, 4523 persons were analysed. The association between physical health and work-ability was stronger than both at-work productivity measures; 10 points increase in physical health (0-100, higher is better) was associated with 0.79 points (95% CI 0.75 to 0.84) better work-ability (0-10, higher is better) in the subsequent year. Besides, work-ability best predicted sick leave; one point higher work-ability was associated with 4\xa0days less sick leave (95% CI -5.09 to -3.63) the subsequent year. Personal factors improved model fit for models on health and work-ability, but conflicting results were seen for both at-work productivity instruments. Work-ability showed higher construct validity against health and economic outcomes as compared to at-work productivity, which shows that work-ability is different to productivity (losses). Personal factors are especially relevant when interpreting the relation between health and work-ability or self-reported quantity of work.']
70	226	70_ln_renal_nephritis_lupus nephritis	['ln', 'renal', 'nephritis', 'lupus nephritis', 'proteinuria', 'biopsy', 'class', 'lupus', 'kidney', 'iv', 'cr', 'esrd', 'creatinine', 'nephritis ln', 'proliferative', 'renal biopsy', 'chronicity', 'renal outcome', 'class iv', 'egfr']	['lupus nephritis', 'lupus erythematosus', 'systemic lupus', 'patients lupus', 'lupus', 'nephritis ln', 'nephritis', 'renal outcomes', 'renal disease', 'renal outcome']	['renal', 'nephritis', 'lupus nephritis', 'proteinuria', 'lupus', 'cr', 'creatinine', 'nephritis ln', 'renal biopsy', 'renal outcome']	['renal', 'nephritis', 'proteinuria', 'biopsy', 'class', 'lupus', 'kidney', 'creatinine', 'proliferative', 'renal biopsy']	['To determine if the International Society of Nephrology/Renal Pathology Society (ISN/RPS) 2003 classification of lupus nephritis (LN) is helpful in predicting renal outcome. A total of 92 patients with LN who underwent renal biopsy in our hospital were re-classified according to the ISN/RPS 2003 criteria. The mean patient age was 36.8 yrs and the median observation period was 65 months. The relative frequency for each class was as follows: Class I (minimal mesangial LN) 0%, Class II (mesangial proliferative LN) 13%, Class III (focal LN) 17%, Class IV (diffuse LN) 60% and Class V (membranous LN) 10%. Within Class IV, diffuse segmental (Class IV-S) was 25% and diffuse global (Class IV-G) 75%. During the observation period, renal function was more likely to deteriorate in Class IV-G cases than in Class IV-S cases. Importantly, when Class IV-G was subdivided into cases involving active lesion alone [IV-G (A)] or chronic lesion [IV-G (A/C)], the majority of cases in IV-G (A) was nephrotic, but responded well to therapy. In contrast, renal function declined only in IV-G (A/C) cases. Patients with Class IV-G (A/C) had persistent proteinuria in spite of intensified therapies. Moreover, the higher proportion of chronic lesions was related with the deterioration of renal function. This study showed that in Class IV-G cases, renal outcome differed in the presence of chronicity. Chronicity could be a critical factor in predicting outcome. Thus, the revised classification of LN is clinically valuable in identifying different renal outcomes among patients with diffuse LN.', 'The objective of this study was to investigate possible differences in treatment responses between two categories for the onset of lupus nephritis. We performed a multicentre, retrospective cohort study of class III-V lupus nephritis patients diagnosed between 1997 and 2014. The renal responses to initial induction therapy were compared between patients who developed lupus nephritis within one year from diagnosis of systemic lupus erythematosus (early (E-) LN) and the remainder (delayed (D-) LN) using the Kaplan-Meier method. We determined the predictors of renal response as well as renal flares and long-term renal outcomes using multivariate Cox regression analyses. A total of 107 E-LN and 70 D-LN patients were followed up for a median of 10.2 years. Log-rank tests showed a lower cumulative incidence of complete response in D-LN compared with E-LN patients. Multivariate analysis identified D-LN (hazard ratio (HR) 0.48, 95% confidence interval (CI) 0.33-0.70), nephrotic syndrome at baseline, and a chronicity index greater than 2 as negative predictors of complete response. D-LN patients were more likely to experience renal flares. D-LN (HR 2.54, 95% CI 1.10-5.83) and decreased renal function were significant predictors of chronic kidney disease at baseline. D-LN was a predictor of poorer treatment outcomes, in addition to renal histology and severity of nephritis at lupus nephritis onset.', 'The objective of this paper is to evaluate whether the different International Society of Nephrology/Renal Pathology Society (ISN/RPS) classes of proliferative lupus nephritis (LN) have a distinct baseline presentation, short-term response to immunosuppression (IS) and long-term prognosis. Ninety-eight patients with new onset (first renal biopsy) ISN/RPS proliferative LN (Class III: n=24; IV-S: n=23; IV-G: n=51) were diagnosed at our institution between 1995 and 2012 (Louvain Lupus Nephritis inception Cohort). Their baseline renal parameters, primary response to IS at one year, survival and long-term renal outcome (mean follow-up: 77 months) were compared. At baseline, serum creatinine and 24-hour proteinuria were higher in Class IV-G, as was activity index on renal biopsy in Class IV-S and IV-G compared to III. Upon treatment, renal parameters improved with the same kinetics and to the same extent in the three pathological classes. On repeat renal biopsies (n=43), activity indices dropped similarly. Poor outcomes (death, end-stage renal disease, renal impairment defined by an eGFR <60 ml/min/1.73 m(2)) did not statistically differ between groups, although there was a trend toward more renal impairment at follow-up in Class IV-G compared to IV-S and III. Finally, the presence of even mild chronic lesions on baseline biopsy was clearly predictive of late renal outcome. Subsetting proliferative LN into Class III, IV-S and IV-G provides less clinically discriminant prognostic information than baseline chronicity index.']
71	224	71_mia_ngf_neurons_pain	['mia', 'ngf', 'neurons', 'pain', 'rats', 'cgrp', 'oa', 'sensory', 'mice', 'nerve', 'drg', 'oa pain', 'hyperalgesia', 'joint', 'mechanical', 'induced', 'dorsal', 'injection', 'trpa1', 'nociceptive']	['joint pain', 'nociceptors', 'osteoarthritis', 'articular injection', 'osteoarthritis oa', 'nerve growth', 'synovial', 'arthritis', 'pain behaviour', 'nociception']	['ngf', 'neurons', 'nerve', 'oa pain', 'hyperalgesia', 'joint', 'dorsal', 'injection', 'trpa1', 'nociceptive']	['neurons', 'pain', 'rats', 'sensory', 'mice', 'nerve', 'hyperalgesia', 'joint', 'mechanical', 'dorsal']	['Nerve growth factor (NGF) is a promising analgesic target, particularly in osteoarthritis (OA) where existing therapies are inadequate. We hypothesised that pain responses to NGF are increased in OA joints. Here, NGF-evoked pain behaviour was compared in two rodent models of OA, and possible mechanisms underlying altered pain responses were examined. OA was induced in rat knees by meniscal transection (MNX) or intra-articular monosodium iodoacetate injection (MIA). Once OA pathology was fully established (day 20), we assessed pain behaviour (hindlimb weight-bearing asymmetry and hindpaw mechanical withdrawal thresholds) evoked by intra-articular injection of NGF (10\u2005µg). Possible mechanisms underlying alterations in NGF-induced pain behaviour were explored using indomethacin pretreatment, histopathological evaluation of synovitis, and rtPCR for NGF receptor (tropomyosin receptor kinase (Trk)-A) expression in dorsal root ganglia (DRG). Both the MIA and MNX models of OA displayed reduced ipsilateral weight bearing and hindpaw mechanical withdrawal thresholds, mild synovitis and increased TrkA expression in DRG. NGF injection into OA knees produced a prolonged augmentation of weight-bearing asymmetry, compared to NGF injection in non-osteoarthritic knees. However, hindpaw mechanical withdrawal thresholds were not further decreased by NGF. Pretreatment with indomethacin attenuated NGF-facilitated weight-bearing asymmetry and reversed OA-induced ipsilateral TrkA mRNA up-regulation. OA knees were more sensitive to NGF-induced pain behaviour compared to non-osteoarthritic knees. Cyclo-oxygenase products may contribute to increased TrkA expression during OA development, and the subsequent increased NGF sensitivity. Treatments that reduce sensitivity to NGF have potential to improve OA pain.', 'Although analgesic approaches targeting nerve growth factor (NGF) for the treatment of osteoarthritis (OA) pain remain of clinical interest, neurophysiological mechanisms by which NGF contribute to OA pain remain unclear. We investigated the impact of local elevation of knee joint NGF on knee joint, vs remote (hindpaw), evoked responses of spinal neurones in a rodent model of OA pain. In vivo spinal electrophysiology was carried out in anaesthetised rats with established pain behaviour and joint pathology following intra-articular injection of monosodium iodoacetate (MIA), vs injection of saline. Neuronal responses to knee joint extension and flexion, mechanical punctate stimulation of the peripheral receptive fields over the knee and at a remote site (ipsilateral hind paw) were studied before, and following, intra-articular injection of NGF (10 μg/50 μl) or saline. MIA-injected rats exhibited significant local (knee joint) and remote (lowered hindpaw withdrawal thresholds) changes in pain behaviour, and joint pathology. Intra-articular injection of NGF significantly (P < 0.05) increased knee extension-evoked firing of spinal neurones and the size of the peripheral receptive fields of spinal neurones (100% increase) over the knee joint in MIA rats, compared to controls. Intra-articular NGF injection did not significantly alter responses of spinal neurones following noxious stimulation of the ipsilateral hind paw in MIA-injected rats. The facilitatory effects of intra-articular injection of NGF on spinal neurones receiving input from the knee joint provide a mechanistic basis for NGF mediated augmentation of OA knee pain, however additional mechanisms may contribute to the spread of pain to remote sites.', 'Peripheral and central nociceptive sensitization is a critical pathogenetic component in osteoarthritis (OA) chronic pain. T-type calcium channel 3.2 (CaV3.2) regulates neuronal excitability and plays important roles in pain processing. We previously identified that enhanced T-type/CaV3.2 activity in the primary sensory neurons (PSNs) of dorsal root ganglia (DRG) is associated with neuropathic pain behavior in a rat model of monosodium iodoacetate (MIA)-induced knee OA. PSN-specific T-type/CaV3.2 may therefore represent an important mediator in OA painful neuropathy. Here, we test the hypothesis that the T-type/CaV3.2 channels in PSNs can be rationally targeted for pain relief in MIA-OA. MIA model of knee OA was induced in male and female rats by a single injection of 2 mg MIA into intra-knee articular cavity. Two weeks after induction of knee MIA-OA pain, recombinant adeno-associated viruses (AAV)-encoding potent CaV3.2 inhibitory peptide aptamer 2 (CaV3.2iPA2) that have been characterized in our previous study were delivered into the ipsilateral lumbar 4/5 DRG. Effectiveness of DRG-CaV3.2iPA2 treatment on evoked (mechanical and thermal) and spontaneous (conditioned place preference) pain behavior, as well as weight-bearing asymmetry measured by Incapacitance tester, in the arthritic limbs of MIA rats were evaluated. AAV-mediated transgene expression in DRG was determined by immunohistochemistry. AAV-mediated expression of CaV3.2iPA2 selective in the DRG-PSNs produced significant and comparable mitigations of evoked and spontaneous pain behavior, as well as normalization of weight-bearing asymmetry in both male and female MIA-OA rats. Analgesia of DRG-AAV-CaV3.2iPA1, another potent CaV3.2 inhibitory peptide, was also observed. Whole-cell current-clamp recordings showed that AAV-mediated CaV3.2iPA2 expression normalized hyperexcitability of the PSNs dissociated from the DRG of MIA animals, suggesting that CaV3.2iPA2 attenuated pain behavior by reversing MIA-induced neuronal hyperexcitability. Together, our results add therapeutic support that T-type/CaV3.2 in primary sensory pathways contributes to MIA-OA pain pathogenesis and that CaV3.2iPAs are promising analgesic leads that, combined with AAV-targeted delivery in anatomically segmental sensory ganglia, have the potential for further development as a peripheral selective T-type/CaV3.2-targeting strategy in mitigating chronic MIA-OA pain behavior. Validation of the therapeutic potential of this strategy in other OA models may be valuable in future study.']
72	221	72_mas_sjia_hlh_activation syndrome	['mas', 'sjia', 'hlh', 'activation syndrome', 'macrophage activation', 'macrophage', 'syndrome mas', 'systemic juvenile', 'systemic jia', 'activation', 'anakinra', 'jia', 'systemic', 'hemophagocytic', 'juvenile idiopathic', 'lymphohistiocytosis', 'idiopathic arthritis', 'juvenile', 'syndrome', 'arthritis sjia']	['idiopathic arthritis', 'macrophage activation', 'arthritis jia', 'interleukin', 'lymphohistiocytosis', 'lymphohistiocytosis hlh', 'macrophages', 'macrophage', 'haemophagocytic lymphohistiocytosis', 'arthritis sjia']	['hlh', 'activation syndrome', 'macrophage activation', 'syndrome mas', 'systemic jia', 'hemophagocytic', 'juvenile idiopathic', 'lymphohistiocytosis', 'idiopathic arthritis', 'arthritis sjia']	['macrophage', 'activation', 'anakinra', 'systemic', 'hemophagocytic', 'lymphohistiocytosis', 'idiopathic arthritis', 'juvenile', 'syndrome', 'idiopathic']	["To compare the capacity of the 2004 diagnostic guidelines for hemophagocytic lymphohistiocytosis (HLH-2004) with the capacity of the preliminary diagnostic guidelines for systemic juvenile idiopathic arthritis (JIA)-associated macrophage activation syndrome (MAS) to discriminate MAS complicating systemic JIA from 2 potentially confusable conditions, represented by active systemic JIA without MAS and systemic infection. International pediatric rheumatologists and hemato-oncologists were asked to retrospectively collect clinical information from patients with systemic JIA-associated MAS and confusable conditions. The ability of the guidelines to differentiate MAS from the control diseases was evaluated by calculating the sensitivity and specificity of each set of guidelines and the kappa statistics for concordance with the physician's diagnosis. Owing to the fact that not all patients were assessed for hemophagocytosis on bone marrow aspirates and given the lack of data on natural killer cell activity and soluble CD25 levels, the HLH-2004 guidelines were adapted to enable the diagnosis of MAS when 3 of 5 of the remaining items (3/5-adapted) or 4 of 5 of the remaining items (4/5-adapted) were present. The study sample included 362 patients with systemic JIA and MAS, 404 patients with active systemic JIA without MAS, and 345 patients with systemic infection. The best capacity to differentiate MAS from systemic JIA without MAS was found when the preliminary MAS guidelines were applied. The 3/5-adapted HLH-2004 guidelines performed better than the 4/5-adapted guidelines in distinguishing MAS from active systemic JIA without MAS. The 3/5-adapted HLH-2004 guidelines and the preliminary MAS guidelines with the addition of ferritin levels ≥500 ng/ml discriminated best between MAS and systemic infections. The preliminary MAS guidelines showed the strongest ability to identify MAS in systemic JIA. The addition of hyperferritinemia enhanced their capacity to differentiate MAS from systemic infections. The HLH-2004 guidelines are likely not appropriate for identification of MAS in children with systemic JIA.", 'To validate whether the 2016 American College of Rheumatology/European League Against Rheumatism classification criteria of macrophage activation syndrome (MAS) complicating systemic juvenile idiopathic arthritis (JIA) is practical in the real world. A combination of expert consensus and analysis of real patient data was conducted by a panel of 15 pediatric rheumatologists. A total of 65 profiles comprised 18 patients with systemic JIA-associated MAS and 47 patients with active systemic JIA without evidence of MAS. From these profiles, 10 patient data points for full-blown MAS, 11 patient data points for MAS onset, and 47 patient data points for acute systemic JIA without MAS were evaluated. Evaluation of the classification criteria to discriminate full-blown MAS from acute systemic JIA without MAS showed a sensitivity of 1.000 and specificity of 1.000 at the time of full-blown MAS. Sensitivity was 0.636 and specificity was 1.000 at the time of MAS onset. The number of measurement items that fulfilled the criteria increased in full-blown MAS compared to that at MAS onset. At MAS onset, the positive rates of patients who met the criteria for platelet counts and triglycerides were low, whereas those for aspartate aminotransferase were relatively high. At full-blown MAS, the number of patients who met the criteria for each measurement item increased. The classification criteria for MAS complicating systemic JIA had a very high diagnostic performance. However, the diagnostic sensitivity for MAS onset was relatively low. For the early diagnosis of MAS in systemic JIA, the dynamics of laboratory values during the course of MAS should be further investigated.', 'Macrophage activation syndrome (MAS) is a serious complication of rheumatic diseases. Fever and hyperferritinemia are common in active systemic-onset juvenile idiopathic arthritis (sJIA) and cytopenia in active systemic lupus erythematosus (SLE), thus recognizing MAS in them is a challenge. We compared clinical and laboratory parameters, various classification criteria, and outcomes of MAS in SLE and sJIA. Clinical and laboratory data were extracted from case records of patients with clinician diagnosed cases of SLE-MAS (adult and pediatric) and sJIA-MAS, admitted (2004-2018) at a tertiary care hospital. Ravelli, International consensus, HLH-2004, and criteria proposed by Parodi et al. were applied and compared. Among 33 patients (18 females) with MAS, 19 had SLE (7, childhood-onset SLE) and 14 had sJIA. MAS was more likely to be the presenting manifestation of disease in SLE (p\u2009<\u20090.05). There were no differences in the clinical features among them. Patients with SLE-MAS had lower baseline total leucocyte and platelet counts (p\u2009<\u20090.01), whereas patients with sJIA-MAS had significantly higher median CRP (p\u2009=\u20090.002), fall in TLC (p\u2009=\u20090.012), delta ESR/CRP ratio (p\u2009=\u20090.02), and lower fibrinogen level (p\u2009=\u20090.006). Neutrophil-to-lymphocyte ratio, ferritin/CRP ratio, and the number of patients with ferritin/ESR\u2009>\u200980 were similar. Only 6/33(18%) fulfilled the HLH criteria. Criteria meant for sJIA-MAS or SLE-MAS performed well for both diseases and the majority of patients could be diagnosed using them. Two patients died in each group. MAS in SLE and sJIA is more similar than dissimilar in clinical features and outcome. Criteria meant for MAS in sJIA or SLE-MAS performed equally well in both diseases.']
73	219	73_physical activity_physical_exercise_pa	['physical activity', 'physical', 'exercise', 'pa', 'activity', 'intervention', 'sedentary', 'ra', 'aerobic', 'self', 'intensity', 'people', 'training', 'health', 'fitness', 'strength', 'arthritis', 'hepa', 'rheumatoid arthritis', 'sedentary time']	['rheumatoid arthritis', 'patients rheumatoid', 'arthritis ra', 'rheumatoid', 'physical activity', 'activity levels', 'ra patients', 'arthritis', 'disease activity', 'exercise intervention']	['physical activity', 'exercise', 'activity', 'sedentary', 'aerobic', 'health', 'fitness', 'arthritis', 'rheumatoid arthritis', 'sedentary time']	['physical activity', 'physical', 'exercise', 'activity', 'intervention', 'sedentary', 'aerobic', 'self', 'intensity', 'people']	["To determine the relationship between beliefs, motivation, and worries about physical activity and physical activity participation in persons with rheumatoid arthritis (RA). A cross-sectional study used baseline data from 185 adults with RA enrolled in a randomized clinical trial assessing the effectiveness of an intervention to promote physical activity. Data included patients' self-reported beliefs that physical activity can be beneficial for their disease, motivation for physical activity participation, worries about physical activity participation, and average daily accelerometer counts of activity over a week's time. Body mass index (BMI), sex, age, race, and disease activity were measured as potential statistical moderators of physical activity. Physical activity participation was greater for those with higher scores on scales measuring beliefs that physical activity is beneficial for their disease (P for trend = 0.032) and motivation for physical activity participation (P for trend = 0.007) when adjusted for age, sex, BMI, race, and disease activity. There was a positive but nonsignificant trend in physical activity participation in relation to worries. Stronger beliefs that physical activity can be helpful for managing disease and increased motivation to engage in physical activity are related to higher levels of physical activity participation. These data provide a preliminary empirical rationale for why interventions targeting these concepts should lead to improved physical activity participation in adults with RA.", "To assess the rheumatologists' knowledge and willingness to prescribe physical activity, we conducted a nationwide survey. All adult and paediatric rheumatologist members of the Brazilian Rheumatology Society were invited to fulfil a questionnaire on their knowledge and willingness to promote physical activity. Four hundred twenty-eight rheumatologists participated in the survey, representing approximately 25% of the society's members. Forty-five percent of the rheumatologists reported having had training to prescribe physical activity, and 68% believe that physical activity is a part of patients' treatment. Most reported assessing physical activity levels (86%) and recommending physical activity (98%) always or most of the time. However, 48% do not know the minimum physical activity recommendations for health maintenance, nor do they know how much vigorous activity should be done in replacement of moderate activity. In addition, only 20% are aware of physical activity recommendation for paediatric patients, whereas 31% know that very light-intensity physical activity promotes health-related beneficial effects. Year of graduation, having been trained on physical activity prescription, and regularly recommending physical activity to patients did not associate with the overall score of correct answers (OR: 1.00 [0.99, 1.02], p\u2009=\u20090.391; OR: 0.99 [0.69, 1.44], p\u2009=\u2009983; OR: 0.90 [0.61, 1.32], p\u2009=\u20090.576; respectively). Rheumatologists are highly willing to promote physical activity, but major gaps in their knowledge were identified. Given the widespread recognition of physical activity as a key element on the management of rheumatic patients, these data hint to the need of incorporating physical activity in the rheumatologist' training. Key Points • This survey showed that rheumatologists are highly prone to promote physical activity. • However, rheumatologists have major gaps in knowledge of physical activity. • Adding physical activity to rheumatologist's training programs is key to improve physical activity promotion.", 'Rheumatoid arthritis (RA) is the most common chronic inflammatory joint disease and is associated with an excess risk of cardiovascular disease. For the general population, the World Health Organization has issued detailed recommendations on the type of physical activity appropriate for decreasing the cardiovascular risk. The objective of this work is to review available data on the effects of physical activity in patients with RA. RA is responsible for a marked decrease in physical activity. Physical activity significantly diminishes both the cardiovascular risk and the DAS 28. Vascular benefits from physical activity include improved endothelial function and slowing of the atherosclerotic process. Physical activity also has favorable effects on bone, slowing radiographic disease progression in small joints and increasing bone mineral density at the femoral neck, although these effects are not statistically significant. Finally, engaging in physical activity increases self-esteem, alleviates symptoms of depression, improves sleep quality, and decreases pain perception. Aerobic exercise is the most commonly advocated type of physical activity. Most interventions were of short duration (4 weeks) and involved aerobic activity (running or cycling) for 60minutes a day 5 days a week. Resistance training has been shown to decrease systemic inflammation and increase muscle strength. The main obstacles to physical activity in patients with RA are related to both the patients, who lack both motivation and knowledge, and the rheumatologists, who also lack knowledge and place insufficient emphasis on promoting physical activity. Physical activity provides many benefits in patients with RA and should be widely performed. Promoting physical activity should be among the objectives of therapeutic patient education for RA.']
74	215	74_cartilage_articular cartilage_articular_collagen	['cartilage', 'articular cartilage', 'articular', 'collagen', 'loading', 'subchondral', 'subchondral bone', 'modulus', 'changes', 'bone', 'properties', 'medial', 'mechanical', 'oa', 'acl', 'surface', 'tibial', 'model', 'joint', 'content']	['articular cartilage', 'cartilage thickness', 'articular surface', 'cartilage bone', 'cartilage degeneration', 'cartilage', 'calcified cartilage', 'osteoarthritis', 'osteoarthritis oa', 'articular']	['cartilage', 'articular cartilage', 'articular', 'collagen', 'subchondral bone', 'modulus', 'mechanical', 'oa', 'acl', 'tibial']	['cartilage', 'articular cartilage', 'articular', 'collagen', 'loading', 'subchondral', 'subchondral bone', 'modulus', 'changes', 'bone']	['The structure and composition of articular cartilage change during development and growth. These changes lead to alterations in the mechanical properties of cartilage. In the present study, biomechanical, biochemical and structural relationships of articular cartilage during growth and maturation of rabbits are investigated. Articular cartilage specimens from the tibial medial plateaus and femoral medial condyles of female New Zealand white rabbits were collected from seven age-groups; 0 days (n=29), 11 days (n=30), 4 weeks (n=30), 6 weeks (n=30), 3 months (n=24), 6 months (n=24) and 18 months (n=19). The samples underwent mechanical testing under creep indentation. From the mechanical response, instantaneous and equilibrium moduli were determined. Biochemical analyses of tissue collagen, hydroxylysylpyridinoline (HP) and pentosidine (PEN) cross-links in full thickness cartilage samples were conducted. Proteoglycans were investigated depth-wise from the tissue sections by measuring the optical density of Safranin-O-stained samples. Furthermore, depth-wise collagen architecture of articular cartilage was analyzed with polarized light microscopy. Finite element analyses of the samples from different age-groups were conducted to reveal tensile and compressive properties of the fibril network and the matrix of articular cartilage, respectively. Tissue thickness decreased from approximately 3 to approximately 0.5mm until the age of 3 months, while the instantaneous modulus increased with age prior to peak at 4-6 weeks. A lower equilibrium modulus was observed before 3-month-age, after which the equilibrium modulus continued to increase. Collagen fibril orientation angle and parallelism index were inversely related to the instantaneous modulus, tensile fibril modulus and tissue thickness. Collagen content and cross-linking were positively related to the equilibrium compressive properties of the tissue. During maturation, significant modulation of tissue structure, composition and mechanical properties takes place. Importantly, the present study provides insight into the mechanical, chemical and structural interactions that lead to functional properties of mature articular cartilage.', "We investigated the relationship between the magnitude and duration of sustained compressive load alteration and the development of degenerative changes in the rat tibiofemoral joint. A varus loading device was attached to the left hind limb of mature rats to apply increased compression to the medial compartment and decreased compression to the lateral compartment of the tibiofemoral joint of either 0% or 100% body weight for 0, 6 or 20 weeks. Compartment-specific assessment of the tibial plateaus included biomechanical measures (articular cartilage aggregate modulus, permeability and Poisson's ratio, and subchondral bone modulus) and histological assessments (articular cartilage, calcified cartilage, and subchondral bone thicknesses, degenerative scoring parameters, and articular cartilage cellularity). Increased compression in the medial compartment produced significant degenerative changes consistent with the development of osteoarthritis (OA) including a progressive decrease in cartilage aggregate modulus (43% and 77% at 6 and 20 weeks), diminished cellularity (38% and 51% at 6 and 20 weeks), and increased histological degeneration. At 20 weeks, medial compartment articular cartilage thickness decreased 30% while subchondral bone thickness increased 32% and subchondral bone modulus increased 99%. Decreased compression in the lateral compartment increased calcified cartilage thickness, diminished region-specific subchondral bone thickness and revealed trends for reduced cellularity and decreased articular cartilage thickness at 20 weeks. Altered chronic joint loading produced degenerative changes consistent with those observed clinically with the development of OA and may replicate the slow development of non-traumatic OA in which mechanical loads play a primary etiological role.", 'To quantify early osteoarthritic-like changes in the structure and volume of subchondral bone plate and trabecular bone and properties of articular cartilage in a rabbit model of osteoarthritis (OA) induced by anterior cruciate ligament transection (ACLT). Left knee joints from eight skeletally mature New Zealand white rabbits underwent ACLT surgery, while the contralateral (CTRL) right knee joints were left unoperated. Femoral condyles were harvested 4 weeks after ACLT. Micro-computed tomography imaging was applied to evaluate the structural properties of subchondral bone plate and trabecular bone. Additionally, biomechanical properties, structure and composition of articular cartilage were assessed. As a result of ACLT, significant thinning of the subchondral bone plate (P < 0.05) was accompanied by significantly reduced trabecular bone volume fraction and trabecular thickness in the medial femoral condyle compartment (P < 0.05), while no changes were observed in the lateral compartment. In both lateral and medial femoral condyles, the equilibrium modulus and superficial zone proteoglycan (PG) content were significantly lower in ACLT than CTRL joint cartilage (P < 0.05). Significant alterations in the collagen orientation angle extended substantially deeper into cartilage from the ACLT joints in the lateral femoral condyle relative to the medial condyle compartment (P < 0.05). In this model of early OA, significant changes in volume and microstructure of subchondral bone plate and trabecular bone were detected only in the femoral medial condyle, while alterations in articular cartilage properties were more severe in the lateral compartment. The former finding may be associated with reduced joint loading in the medial compartment due to ACLT, while the latter finding reflects early osteoarthritic changes in the lateral compartment.']
75	214	75_amyloidosis_amyloid_saa_aa amyloidosis	['amyloidosis', 'amyloid', 'saa', 'aa amyloidosis', 'aa', 'ptx3', 'renal', 'amyloid deposits', 'myeloma', 'deposits', 'gammopathy', 'monoclonal gammopathy', 'monoclonal', 'secondary amyloidosis', 'proteinuria', 'multiple myeloma', 'biopsy', 'amyloid deposition', 'serum amyloid', 'saa1']	['aa amyloidosis', 'al amyloidosis', 'serum amyloid', 'amyloidosis', 'diagnosis amyloidosis', 'systemic amyloidosis', 'amyloidosis secondary', 'amyloid aa', 'amyloidosis associated', 'secondary amyloidosis']	['amyloidosis', 'amyloid', 'aa amyloidosis', 'amyloid deposits', 'monoclonal gammopathy', 'secondary amyloidosis', 'proteinuria', 'multiple myeloma', 'amyloid deposition', 'serum amyloid']	['amyloidosis', 'amyloid', 'renal', 'myeloma', 'deposits', 'gammopathy', 'monoclonal', 'secondary amyloidosis', 'proteinuria', 'multiple myeloma']	["In patients with chronic inflammatory rheumatic diseases various types of amyloidosis diseases can occur. If amyloidosis is suspected a differentiation between local and systemic amyloid deposits needs to be made as well as between AL, AA and other forms of amyloidosis. The aim is the characterization of local and systemic AL amyloidosis in rheumatic diseases, demonstration of diagnostic algorithms and prognostic factors as well as a discussion of the treatment options. The cohort of patients with amyloidosis at the amyloidosis center in Heidelberg is presented and compared to other amyloidosis cohorts as well as a discussion of the treatment options. A monoclonal gammopathy can be observed in many patients with various rheumatic diseases. In patients with Sjogren's syndrome nodular cutaneous deposits of local AL amyloid can be observed; however, the occurrence of systemic AL amyloidosis has so far been reported only in a few isolated cases of patients with rheumatic diseases. In patients with rheumatic diseases, the development of a mostly local AL amyloidosis must also be considered in addition to AA amyloidosis. An early diagnosis is crucial to prevent further deterioration of organ function in patients with clinical indications of a systemic amyloidosis. The differentiation between AA and AL amyloidosis is essential in order to initiate a targeted treatment.", 'AA amyloidosis develops in patients with chronic inflammatory diseases. The AA amyloid proteins are proteolytic fragments obtained from serum amyloid A (SAA). Previous studies have provided evidence that endosomes or lysosomes might be involved in the processing of SAA, and contribute to the pathology of AA amyloidosis. To investigate the anatomical distribution of cathepsin (Cath) B and CathL in AA amyloidosis and their ability to process SAA and AA amyloid proteins. and results: CathB and CathL were found immunohistochemically in every patient with AA amyloidosis and displayed a spatial relationship with amyloid in all the cases studied. Both degraded SAA and AA amyloid proteins in vitro. With the help of mass spectrometry 27 fragments were identified after incubation of SAA with CathB, nine of which resembled AA amyloid proteins, and seven fragments after incubation with CathL. CathL did not generate AA amyloid-like peptides. When native human AA amyloid proteins were used as a substrate 26 fragments were identified after incubation with CathB and 18 after incubation with CathL. The two most abundant and ubiquitously expressed lysosomal proteases can cleave SAA and AA amyloid proteins. CathB generates nine AA amyloid-like proteins by its carboxypeptidase activity, whereas CathL may prevent the formation of AA amyloid proteins by endoproteolytic activity within the N-terminal region of SAA. This is particularly interesting, because AA amyloidosis is a systemic disease affecting many organs and tissue types, almost all of which express CathB and CathL.', "To determine the possibility that T cells represent a potential target for therapy in AA amyloidosis. AA amyloidosis was induced in C3H/HeN mice by concomitant administration of AgNO3 and amyloid-enhancing factor (AEF). Mice injected with AgNO3 and AEF received intraperitoneal injections of FK506 (2-200 microg/day). The degree of splenic amyloid deposition was determined by Congo red staining. Serum amyloid A (SAA), interleukin 1beta (IL-1beta), IL-6, and tumor necrosis factor-a concentrations were measured by ELISA. AA amyloidosis was also induced in ICR mice by injection of Freund's complete adjuvant (FCA) and Mycobacterium butyricum without AEF. ICR mice injected with FCA and M. butyricum also received intraperitoneal injections of FK506 (200 microg/day) to eliminate the possibility that FK506 action might depend upon AEF activity in the amyloid formation. Amyloid deposition was also induced with and without AEF in severe combined immunodeficient (SCID) mice and nude mice to clarify the role of T cells in the mechanism of amyloid formation in AA amyloidosis. FK506 treatment significantly reduced the amount of amyloid deposition and incidence of amyloidosis without reducing serum SAA and proinflammatory cytokine levels in the murine AA amyloidosis models with and without AEF. SCID mice and nude mice showed resistance to development of AA amyloidosis. Our findings may provide a new therapeutic strategy for amyloidosis. The results suggested that T cells may play an important role in the mechanism of amyloid formation in AA amyloidosis."]
76	214	76_axspa_spa_ibp_axial	['axspa', 'spa', 'ibp', 'axial', 'spondyloarthritis', 'criteria', 'axial spa', 'asas', 'nr axspa', 'nr', 'axial spondyloarthritis', 'delay', 'diagnosis', 'diagnostic delay', 'referral', 'b27', 'classification', 'hla b27', 'diagnostic', 'inflammatory pain']	['assessment spondyloarthritis', 'axial spondyloarthritis', 'spondyloarthritis axspa', 'spondyloarthritis international', 'spondyloarthritis', 'spondyloarthropathy', 'spondylitis', 'ankylosing spondylitis', 'spondyloarthritis spa', 'radiographic sacroiliitis']	['axspa', 'ibp', 'axial', 'spondyloarthritis', 'axial spa', 'asas', 'axial spondyloarthritis', 'diagnosis', 'hla b27', 'inflammatory pain']	['axial', 'spondyloarthritis', 'criteria', 'nr', 'axial spondyloarthritis', 'delay', 'diagnosis', 'diagnostic delay', 'referral', 'classification']	['To estimate the prevalence of inflammatory back pain (IBP) and axial spondyloarthritis (axSpA) using the Assessment of SpondyloArthritis International Society (ASAS) classification criteria among employees in a university. In the first stage of the study, a face-to-face interview was done using a standard questionnaire to investigate IBP in 381 subjects randomly selected from 2894 employees at Dokuz Eylul University in Izmir, Turkey. In the second stage, subjects with back pain for ≥ 3 months and age at onset < 45 years were evaluated for axSpA using the ASAS criteria. Both the European Spondyloarthropathy Study Group (ESSG) criteria and Amor criteria were used for the classification of the whole group of spondyloarthritis (SpA). There were 131 male and 250 female subjects (mean age: 38.0 yrs). Twenty-five subjects (6.6%) were classified as having IBP according to the ASAS criteria. The prevalence of IBP according to the Berlin and Calin criteria was 7.1% and 21.5%, respectively. The prevalence of axSpA was estimated at 1.3% according to the ASAS classification criteria (0.5% for radiographic axSpA and 0.8% for nonradiographic axSpA). A total of 7 patients (1.8%) fulfilled both the Amor and ESSG criteria for the whole group of SpA. This is the first prevalence study of IBP and axSpA using ASAS classification criteria in the Turkish population. The prevalence estimates of IBP and axSpA reported here are within the upper range of other studies in European countries and the United States.', 'To evaluate the diagnotic value of the Assessment of Spondyloarthritis International Society (ASAS) classification criteria for axial spondyloarthritis (SpA) in Chinese patients with chronic back pain and without radiographic sacroiliitis in a 2-year follow-up study. Patients with chronic back pain ≥ 3 months, onset age ≤ 45 years and without radiographic sacroiliitis were enrolled, and then received 2-year follow-up. All the clinical parameters associated with SpA were recorded. The patients were followed for 2 years and the final diagnosis of axial SpA or non-SpA was confirmed by rheumatologists. Diagnostic concordance between the initial classification according to three classification criteria (ASAS criteria for axial SpA, European Spondylarthropathy Study Group (ESSG) criteria and Amor criteria) and final diagnosis was compared. Diagnostic sensitivity and specificity were compared between the two subsets of ASAS criteria (set 1: sacroiliitis plus more than one SpA feature; set 2: HLA-B27 plus two more SpA features). One thousand and sixty-eight patients entered the study and 867 completed the 2-year follow-up (455 axial SpA and 412 non-SpA). The concordance of ASAS criteria was better than ESSG and Amor criteria. Three hundred and thirty-three patients and 335 patients were classified as axial SpA according to the ASAS set 1 and set 2 of criteria, respectively. Further, set 1 of criteria (318/333) showed higher specificity than set 2 critera (279/335) (P = 0.000). The ASAS classification criteria for axial SpA showed good concordance in diagnosing Chinese axial SpA patients in this prospective study. Set 1 criteria involving sacroiliitis plus more than one SpA feature had better diagnosing value.', 'The objective of this study is to describe the clinical features of patients with axial spondyloarthritis (axial SpA) in the ChinaSpA registry. Patients with clinical diagnosis of ankylosing spondylitis (AS) or axial SpA were enrolled into the registry. Patients with a complete set of pelvis radiograph, pelvis MRI and HLA-B27 (Complete Set group, CS group) were further categorised based on classification criteria into AS, radiographic axial SpA (r-axSpA) and non-radiographic axial SpA (nr-axSpA). Early axial SpA was defined as symptom duration of less than three years. Descriptive statistics were used to describe clinical characteristics of enrolled patients. ANOVA analyses were used to compare patients in different groups. A total of 5270 patients were enrolled in the study, and 3223 patients had complete sets of pelvis radiographs, MRIs and HLA-B27 status. Among them, more than 80% patients met both the ASAS criteria for r-axSpA and the modified New York criteria for AS. Among those with early axial SpA, 92% of patients had sacroiliitis on pelvis radiograph, 3.8% had sacroiliitis only on pelvis MRI, and 3.8% were in the clinical arm without any sacroiliitis on imaging studies. Patients in nr-axSpA clinical arm had less diagnosis delay, lower inflammatory markers and ASDAS, compared topatients in the r-axSpA, nr-axSpA MRI arm. In the ChinaSpA registry, patients in nr-axSpA clinical arm had the shortest diagnostic delay, lower inflammatory markers and ASDAS, but no difference in extra-articular manifestation, compared to patients in the r-axSpA and nr-axSpA MRI arm.']
77	213	77_infections_infection_si_risk	['infections', 'infection', 'si', 'risk', 'icu', 'risk infection', 'ra', 'tnf', 'incidence', 'biologic', 'risk infections', 'tnfi', '95', '95 ci', 'admission', 'ci', 'infection risk', 'ra patients', 'abatacept', 'infections patients']	['patients rheumatoid', 'rheumatoid arthritis', 'rheumatoid', 'anti tnf', 'tnf alpha', 'ra patients', 'arthritis ra', 'patients ra', 'infection risk', 'infection rates']	['infections', 'icu', 'tnf', 'incidence', 'biologic', 'risk infections', '95 ci', 'infection risk', 'ra patients', 'infections patients']	['infections', 'infection', 'risk', 'incidence', 'biologic', 'admission', 'abatacept', 'opportunistic', 'patient years', 'biological']	['To evaluate whether rates of serious infection with anti-tumor necrosis factor (anti-TNF) therapy in rheumatoid arthritis (RA) patients differ in magnitude by specific drugs and patient characteristics. Among new nonbiologic disease-modifying antirheumatic drug users enrolled in Medicare and Medicaid or a large US commercial health plan, we created and validated a person-specific infection risk score based on age, demographics, insurance type, glucocorticoid dose, and comorbidities to identify patients at high risk for hospitalized infections. We then applied this risk score to new users of infliximab, etanercept, and adalimumab and compared the observed 1-year rates of infection to one another and to the predicted infection risk score estimated in the absence of anti-TNF exposure. Among 11,657 RA patients initiating anti-TNF therapy, the observed 1-year rate of infection was 14.2 infections per 100 person-years in older patients (age ≥65 years) and 4.8 in younger patients (age <65 years). There was a relatively constant rate difference of ~1-4 infections per 100 person-years associated with anti-TNF therapy across the range of the infection risk score. Infliximab had a significantly greater adjusted rate of infection compared to etanercept and adalimumab in both high- and lower-risk RA patients. The rate of serious infections for anti-TNF agents was incrementally increased by a fixed absolute difference irrespective of age, comorbidities, and other factors that contributed to infections. Older patients and those with high comorbidity burdens should be reassured that the magnitude of their incremental risk with anti-TNF agents is not greater than for lower-risk patients.', 'Tumour necrosis factor (TNF)-inhibiting therapy increases the risk of serious infections in rheumatoid arthritis (RA). However, it is not clear whether this risk differs between TNF inhibitors. To analyse whether the risk of serious infections in patients with RA treated with an anti-TNF inhibitor is different for adalimumab, infliximab and etanercept. Data from the Dutch RA monitoring registry were used. Incidence rates were calculated from the observed number of first serious infections and follow-up time up to 5 years. A Cox proportional hazards model with time-to-first-serious infection was used to estimate risk differences among the anti-TNF treatment groups, with correction for confounders. The unadjusted incidence rate of a first serious infection in patients with RA per 100 patient-years was 2.61 (95% CI 2.21 to 3.00) for adalimumab, 3.86 (95% CI 3.33 to 4.40) for infliximab and 1.66 (95% CI 1.09 to 2.23) for etanercept. Age, year of starting anti-TNF therapy, comorbidities at baseline and disease activity score 28 over time were included as confounders. No difference in risk for serious infections was found between adalimumab and infliximab with an adjusted HR (adjHR) of 0.90 (95% CI 0.55 to 1.48). The risk of serious infections was significantly lower in etanercept than in both infliximab (adjHR=0.49 (95% CI 0.29 to 0.83)) and adalimumab (adjHR=0.55 (95% CI 0.44 to 0.67)). The risk of serious infections in patients with RA treated with adalimumab or infliximab was similar, while the risk of serious infections in patients with RA treated with etanercept was lower than with both adalimumab and infliximab.', 'The comparative risk of infection associated with non-anti-tumor necrosis factor (anti-TNF) biologic agents is not well established. Our objective was to compare risk for hospitalized infections between anti-TNF and non-anti-TNF biologic agents in US veterans with rheumatoid arthritis (RA). Using 1998-2011 data from the US Veterans Health Administration, we studied RA patients initiating rituximab, abatacept, or anti-TNF therapy. Exposure was based upon days supplied (injections) or usual dosing intervals (infusions). Treatment episodes were defined as new biologic agent use. Hazard ratios (HRs) and 95% confidence intervals (95% CIs) for hospitalization for a bacterial infection were estimated from Cox proportional hazards models, adjusting for potential confounders. Among 3,152 unique RA patients contributing 4,158 biologic treatment episodes to rituximab (n = 596), abatacept (n = 451), and anti-TNF agents (n = 3,111), the patient mean age was 60 years and 87% were male. The most common infections were pneumonia (37%), skin/soft tissue (22%), urinary tract (9%), and bacteremia/sepsis (7%). Hospitalized infection rates per 100 person-years were 4.4 (95% CI 3.1-6.4) for rituximab, 2.8 (95% CI 1.7-4.7) for abatacept, and 3.0 (95% CI 2.5-3.5) for anti-TNF. Compared to etanercept, the adjusted rate of hospitalized infection was not different for adalimumab (HR 1.4, 95% CI 0.9-2.2), abatacept (HR 1.1, 95% CI 0.6-2.1), or rituximab (HR 1.4, 0.8-2.6), although it was increased for infliximab (HR 2.3, 95% CI 1.3-4.0). Infection risk was greater for those taking prednisone >7.5 mg/day (HR 1.8, 95% CI 1.3-2.7) and in the highest quartile of C-reactive protein (HR 2.3, 95% CI 1.4-3.8) and erythrocyte sedimentation rate (HR 4.1, 95% CI 2.3-7.2) compared to the lowest quartile. In older, predominantly male US veterans with RA, the risk of hospitalized bacterial infections associated with rituximab or abatacept was similar to etanercept.']
78	213	78_sarcoidosis_granulomatous_sarcoid_patients sarcoidosis	['sarcoidosis', 'granulomatous', 'sarcoid', 'patients sarcoidosis', 'sarcoidosis patients', 'granulomas', 'involvement', 'granuloma', 'noncaseating', 'osseous', 'non caseating', 'caseating', 'cases', 'diagnosis', 'diagnosis sarcoidosis', 'biopsy', 'tnf', 'case', 'lymph', 'en']	['sarcoidosis diagnosed', 'diagnosed sarcoidosis', 'sarcoidosis patients', 'diagnosis sarcoidosis', 'patients sarcoidosis', 'sarcoidosis', 'cases sarcoidosis', 'sarcoidosis systemic', 'chronic sarcoidosis', 'pulmonary sarcoidosis']	['sarcoidosis', 'granulomatous', 'sarcoid', 'patients sarcoidosis', 'sarcoidosis patients', 'granulomas', 'granuloma', 'diagnosis', 'diagnosis sarcoidosis', 'biopsy']	['sarcoidosis', 'granulomatous', 'sarcoid', 'granulomas', 'involvement', 'granuloma', 'osseous', 'caseating', 'cases', 'diagnosis']	['This study aims to determine the relationship between the severity of sarcoidosis and serum B-cell activating factor (BAFF) concentrations. This cross-sectional study was conducted between December 2015 and March 2018 on 55 patients with sarcoidosis (16 males, 39 females; mean age, 39.9; range 25 to 60 years) and 28 healthy subjects (7 males, 20 females; mean age, 39; range 25 to 60 years). The sarcoidosis patients were divided into active chronic sarcoidosis and acute sarcoidosis groups. The diagnosis of sarcoidosis was based on clinical, radiological, and pathologic findings. Also, the diagnosis of the active disease was based on the level of angiotensin-converting enzyme, active skin, eye, and lung lesions. Scadding score was also measured, and other patient information was collected by pre-designed questionnaires. The most involved organs were the skin (92.7%) and joints (92.3%), respectively. The mean BAFF concentration in both active chronic sarcoidosis (p=0.001) and acute sarcoidosis (p=0.001) groups was significantly higher than the control group, but the mean level of BAFF in these two groups was not significantly different (p=0.351). Between two groups of patients, only calcium (p=0.001) and forced vital capacity (p=0.021) were higher in the acute group of sarcoidosis. Also, among the factors associated with active chronic sarcoidosis and acute sarcoidosis, none was significantly correlated with BAFF. Serum BAFF concentration was higher in patients with sarcoidosis, while this was not significantly different from increasing severity of symptoms. There was no significant difference in BAFF levels between acute sarcoidosis and active chronic types.', 'Sarcoidosis is a chronic, multisystemic, non-caseating granulomatous disease of unknown etiology. Nasopharyngeal involvement is very rare in sarcoidosis. The objective of this report was to evaluate a rare involvement of sarcoidosis. This report includes a case of nasopharyngeal sarcoidosis. A 51-year-old female with nasopharyngeal sarcoidosis was treated as sarcoidosis, and she was better. Nasopharyngeal involvement is very rare in sarcoidosis but it must be kept in mind.', 'Subcutaneous sarcoidosis is the specific subset of cutaneous sarcoidosis frequently associated with systemic disease. However, the disease activity, severity, and prognosis have not yet been elucidated due to the limited number of reported cases. The purpose of this study was to identify the clinical, laboratory, and prognostic differences between subcutaneous sarcoidosis and other type of cutaneous sarcoidosis. All patients with sarcoidosis diagnosed histopathologically from 2000 to 2012 at our institution were enrolled. The clinical, laboratory, chest X-ray, and pulmonary function test results were retrospectively evaluated in the patients with cutaneous sarcoidosis. In the 130 patients with sarcoidosis, cutaneous sarcoidosis was diagnosed in 37 patients (28.4\xa0%), and 9 (6.9\xa0%) of these patients had subcutaneous sarcoidosis. The serum levels of soluble interleukin-2 receptor (sIL-2R) were significantly elevated in the group of patients with subcutaneous sarcoidosis in comparison to the patients with other types of cutaneous sarcoidosis, whereas there was no significant difference in the severity score between the two groups. Following a 2-year observation period, three patients were in remission, five patients demonstrated stable disease, and one patient had progressive disease. Subcutaneous sarcoidosis may be associated with the disease activity, although it was not found to be associated with the disease severity and it was not a predictive factor for the prognosis. Furthermore, the prevalence of subcutaneous sarcoidosis may be higher than that in previously reported series.']
79	212	79_ssc_git_gi_gastrointestinal	['ssc', 'git', 'gi', 'gastrointestinal', 'ssc patients', 'esophageal', 'reflux', 'systemic sclerosis', 'patients ssc', 'sclerosis', 'ucla', 'gerd', 'tract', 'malnutrition', 'sibo', 'sclerosis ssc', 'symptoms', 'oesophageal', 'gastrointestinal tract', 'gi symptoms']	['systemic sclerosis', 'scleroderma clinical', 'ssc gastrointestinal', 'sclerosis ssc', 'scleroderma', 'gastroesophageal reflux', 'sclerosis', 'reflux disease', 'esophageal involvement', 'patients systemic']	['ssc', 'ssc patients', 'esophageal', 'reflux', 'systemic sclerosis', 'gerd', 'sibo', 'sclerosis ssc', 'gastrointestinal tract', 'gi symptoms']	['gastrointestinal', 'esophageal', 'reflux', 'systemic sclerosis', 'sclerosis', 'tract', 'malnutrition', 'symptoms', 'oesophageal', 'gastrointestinal tract']	['Systemic sclerosis (SSc)-associated gastrointestinal (GI) complications are attributed to a variety of factors, including diet, microbiota dysbiosis, or GI transit abnormalities. Our objective was to examine the contribution of abnormal GI transit to SSc Medsger GI severity scores and/or University of California Los Angeles Scleroderma Clinical Trial Consortium Gastrointestinal Tract (UCLA GIT) 2.0 symptoms. Patients with SSc and GI symptoms (n\u2009=\u200971) and healthy controls (n\u2009=\u200918) underwent whole gut transit (WGT) scintigraphy to assess transit from the esophagus to the colon. The presence of delayed transit and percent emptying in each GI region were measured. We compared the WGT measurements between categories of the Medsger GI severity score (0-4) and across UCLA GIT 2.0 domains and total score (0-3). A total of 88% of patients had >1 abnormal region of the gut on WGT scintigraphy. All patients requiring total parenteral nutrition had delayed small bowel transit, compared to only approximately 11% of patients in other Medsger GI severity groups (P\u2009≤\u20090.01). Severe colonic transit delays were more likely in patients with Medsger GI scores of 3 (pseudo-obstruction and/or malabsorption) compared to other Medsger GI groups (P\u2009=\u20090.02). Seventy-percent of these patients had ≤30% colonic emptying at 72 hours. Modest associations were noted between gastroesophageal reflux disease symptoms and delayed esophageal (r\u2009=\u2009-0.31, P\u2009=\u20090.05) and gastric emptying (r\u2009=\u2009-0.32, P\u2009=\u20090.05). These data are important in providing evidence that SSc bowel disease affects transit of GI content and that delay in transit accounts in part for both bowel symptoms and Medsger GI severity. Prospective studies examining the benefit of early therapeutic intervention targeting GI transit abnormalities in patients at high risk for severe GI complications are needed.', 'The University of California Los Angeles Scleroderma Clinical Trials Consortium Gastrointestinal Tract 2.0 (GIT 2.0) instrument is a self-report tool measuring gastrointestinal (GI) quality of life in patients with systemic sclerosis (SSc). Scarce data are available on the correlation between patient-reported GI symptoms and motility dysfunction as assessed by esophageal transit scintigraphy (ETS). We evaluated the GIT 2.0 reflux scale in patients with SSc admitted to our clinic and undergoing ETS, and correlated their findings. Thirty-one patients with SSc undergoing ETS were included. Twenty-seven were female, and 9 had diffuse cutaneous SSc. Twenty-six of 31 (84%) patients had a delayed transit and an abnormal esophageal emptying activity (EA); they also had a higher GIT 2.0 reflux score (P = 0.04). Mean EA percentage was higher in patients with none to mild GIT 2.0 reflux score (81.1 [SD 11.5]) than in those with moderate (55.7 [SD 17.8], P = 0.003) and severe to very severe scores (55.8 [SD 19.7], P = 0.002). The percentage of esophageal EA negatively correlated with the GIT 2.0 reflux score (r = -0.68, P < 0.0001), but it did not correlate with the other GIT 2.0 scales and the total GIT 2.0 score. SSc patients with impaired ETS findings have a higher GIT 2.0 reflux score. The GIT 2.0 is a complementary tool for objective measurement of esophageal involvement that can be easily administered in day-to-day clinical assessment.', 'To study esophageal high resolution manometry (HRM) in systemic sclerosis (SSc) patients and the correlation of findings to The University of California, Los Angeles Scleroderma Clinical Trials Consortium gastrointestinal tract 2.0 (UCLA SCTC_GIT 2.0). Forty SSc patients were administered to the UCLA SCTC GIT 2.0. Patients underwent HRM study (Solar GI MMS). HRM data were compared with 15 healthy volunteers. Forty patients with mean age 46 ± 7 years and disease duration 9.3 ± 7 years reported upper (85.7%), lower GI symptoms (75%), while 5% reported no symptoms. Mean ± SD scores of UCLA SCTC_GIT 2.0 items were as follows: reflux 1.2 ± 0.8, distention 1.6 ± 1.2, fecal soiling 0.3 ± 0.9, diarrhea 0.8 ± 1, social 1 ± 1, emotional 1 ± 1.1, constipation 0.5 ± 0.9, and total GIT score 0.9 ± 0.6. Lower esophageal sphincter (LES) pressure and distal esophageal amplitude were significantly lower in SSc patients than controls. Main manometric findings were decreased LES resting pressure (40%) and aperistalsis (40%). Regression analyses showed distal esophageal amplitude and LES resting pressure negatively correlated with reflux score (r = -0.64; p = 0.001 and r = -0.46; p = 0.019, respectively), and total GIT score (r = -0.54; p = 0.007 and r = -0.42; p = 0.03, respectively). LES resting pressure had negative correlations with diarrhea score (r = -0.062; p = 0.002). Decreased distal esophageal amplitude encountered as hypoperistalsis or even aperistalsis was associated with increased reflux and GIT scores (negatively correlated) UCLA SCTC_GIT 2.0 questionnaires. The GIT2.0 is easy to use and can serve as an indicator that further testing of the GI tract, including the esophagus, is indicated.']
80	210	80_cup_tha_hip_stem	['cup', 'tha', 'hip', 'stem', 'metal', 'hip arthroplasty', 'total hip', 'femoral', 'revision', 'arthroplasty', 'hips', 'acetabular', 'implant', 'anteversion', 'wear', 'cups', 'cementless', 'mm', 'ceramic', 'cemented']	['hip arthroplasty', 'acetabular cup', 'arthroplasties', 'femoral stem', 'total hip', 'arthroplasty', 'arthroplasty tha', 'femoral head', 'osteotomy', 'hip score']	['hip arthroplasty', 'total hip', 'femoral', 'arthroplasty', 'hips', 'acetabular', 'implant', 'cups', 'ceramic', 'cemented']	['cup', 'hip', 'stem', 'metal', 'total hip', 'femoral', 'revision', 'arthroplasty', 'hips', 'acetabular']	['The relevance of prosthetic component orientation to prevent dislocation and impingement following total hip arthroplasty (THA) has been widely accepted. We investigated the use of a non-computer-based surgery to address the reciprocal orientation of the acetabular and femoral components. In the femur first technique, the cup is positioned relative to the stem. When the definitive antetorsion of femoral component is fixed, the cup is positioned in a compliant anteversion to the stem. Clinical and radiographic assessments were performed before and 3\xa0months after THA. Radiographic assessment was performed in standing position with the EOS 2D/3D radiography system. 3D images were used to preoperative anterior pelvic plane (APP) angle, postoperative acetabular inclination (AI) and anteversion (AA), and postoperative stem antetorsion. Clinical assessment was performed with Harris Hip Score (HHS). Forty patients (40 hips) underwent primary THA with an average age of 61\xa0years (range, 36-84). Average HHS increased from 43\xa0±\xa05 (range, 37-52) preoperatively to 97\xa0±\xa06 (range, 86-100) at the last follow-up (P\xa0<\xa00.0001). Average combined anteversion value of cup with liner and stem was 38°\xa0±\xa09° (range, 12°-55°). Average AI value of cup with liner was 39°\xa0±\xa06° (range, 30°-55°) in the group with standard stem and 45°\xa0±\xa07° (range, 39°-58°) in the group with varized stem (P\xa0=\xa00.007). Relationship analysis showed no correlation between the combined anteversion values of the cup with liner and stem with APP angle values (r\xa0=\xa00.26, P\xa0=\xa00.87). Femur first technique allows the surgeon to achieve a combined anteversion ranging from 25° to 50° with a cup inclination ranging from 30° to 50°. The cup is positioned according to the functional plane of the patient regardless the preoperative pelvic tilt.', 'Total hip arthroplasty after osteotomy is more technically challenging than primary total hip arthroplasty, especially concerning cup placement. This is attributed to bone morphological abnormalities caused by acetabular bone loss and osteophyte formation. This study aimed to investigate the clinical and radiological outcomes of total hip arthroplasty after rotational acetabular osteotomy compared with those of primary total hip arthroplasty, focusing mainly on acetabular deformity and cup position. The study included 22 hips that had undergone rotational acetabular osteotomy and 22 hips in an age- and sex-matched control group of patients who underwent total hip arthroplasties between 2005 and 2020. We analyzed cup abduction and anteversion; lateral, anterior, and posterior cup center-edge angle; hip joint center position; femoral anteversion angle; and presence of acetabular defect using postoperative radiography and computed tomography. Operative results and clinical evaluations were also analyzed. The clinical evaluation showed that the postoperative flexion range of motion was lower in total hip arthroplasty after rotational acetabular osteotomy than in primary total hip arthroplasty, although no significant difference was noted in the postoperative total Japanese Orthopedic Association hip score. The operative time was significantly longer in the rotational acetabular osteotomy group than in the control group, but there was no significant difference in blood loss. The lateral cup center-edge angle was significantly higher and the posterior cup center-edge angle was significantly lower in the total hip arthroplasty after rotational acetabular osteotomy, suggesting a posterior bone defect existed in the acetabulum. In total hip arthroplasty after rotational acetabular osteotomy, the hip joint center was located significantly superior and lateral to the primary total hip arthroplasty. In total hip arthroplasty after rotational acetabular osteotomy, the cup tended to be placed in the superior and lateral positions, where there was more bone volume. The deformity of the acetabulum and the high hip center should be considered for treatment success because they may cause cup instability, limited range of motion, and impingement.', 'Osteoarthritis of the hip is successfully treated by total hip arthroplasty with metal-on-polyethylene articulation. Polyethylene wear debris can however lead to osteolysis, aseptic loosening and failure of the implant. Large head metal-on-metal total hip arthroplasty may overcome polyethylene wear induced prosthetic failure, but can increase systemic cobalt and chromium ion concentrations. The objective of this study is to compare two cementless total hip arthroplasties: a conventional 28 mm metal-on-polyethylene articulation and a large head metal-on-metal articulation. We hypothesize that the latter arthroplasties show less bone density loss and higher serum metal ion concentrations. We expect equal functional scores, greater range of motion, fewer dislocations, fewer periprosthetic radiolucencies and increased prosthetic survival with the metal-on-metal articulation. A randomized controlled trial will be conducted. Patients to be included suffer from non-inflammatory degenerative joint disease of the hip, are aged between 18 and 80 and are admitted for primary cementless unilateral total hip arthroplasty. Patients in the metal-on-metal group will receive a cementless titanium alloy acetabular component with a cobalt-chromium liner and a cobalt-chromium femoral head varying from 38 to 60 mm. Patients in the metal-on-polyethylene group will receive a cementless titanium alloy acetabular component with a polyethylene liner and a 28 mm cobalt-chromium femoral head. We will assess acetabular bone mineral density by dual energy x-ray absorptiometry (DEXA), serum ion concentrations of cobalt, chromium and titanium, self reported functional status (Oxford hip score), physician reported functional status and range of motion (Harris hip score), number of dislocations and prosthetic survival. Measurements will take place preoperatively, perioperatively, and postoperatively (6 weeks, 1 year, 5 years and 10 years). Superior results of large head metal-on-metal total hip arthroplasty over conventional hip arthroplasty have been put forward by experts, case series and the industry, but to our knowledge there is no randomized controlled evidence. This randomized controlled study has been designed to test whether large head metal-on-metal cementless total hip arthroplasty leads to less periprosthetic bone density loss and higher serum metal ion concentrations compared to 28 mm metal-on-polyethylene cementless total hip arthroplasty. Netherlands Trial Registry NTR1399.']
81	210	81_cardiovascular_ankylosing spondylitis_ankylosing_spondylitis	['cardiovascular', 'ankylosing spondylitis', 'ankylosing', 'spondylitis', 'cv', 'carotid', 'risk', 'cv risk', 'axspa', 'spa', 'cardiovascular risk', 'cimt', 'atherosclerosis', 'bmi', 'basdai', 'controls', 'aortic', 'cholesterol', 'spondyloarthritis', 'disease']	['spondylitis disease', 'spondylitis patients', 'ankylosing spondylitis', 'spondyloarthritis', 'axial spondyloarthritis', 'spondylitis', 'atherosclerosis', 'subclinical atherosclerosis', 'cardiovascular risk', 'cardiovascular disease']	['ankylosing spondylitis', 'spondylitis', 'cv', 'carotid', 'cardiovascular risk', 'atherosclerosis', 'bmi', 'basdai', 'cholesterol', 'spondyloarthritis']	['cardiovascular', 'ankylosing spondylitis', 'ankylosing', 'spondylitis', 'carotid', 'risk', 'cardiovascular risk', 'atherosclerosis', 'controls', 'aortic']	["Preliminary evidence suggests that ankylosing spondylitis (AS) is associated with an increased cardiovascular (CV) risk. We investigated subclinical atherosclerosis and arterial stiffness in patients with AS compared with controls, and identified CV and AS related risk factors for atherosclerotic disease. A total of 59 patients with AS who were scheduled for etanercept treatment according to the ASsessments in Ankylosing Spondylitis guidelines and 30 healthy controls were recruited. Subclinical atherosclerosis was assessed as the average intima-media thickness (IMT) of the common carotid artery. Arterial stiffness was determined by distensibility, compliance, and Young's elastic modulus of the carotid artery. AS patients had a greater IMT (0.62 +/- 0.09 mm vs 0.57 +/- 0.09 mm in controls; p = 0.02), a difference that remained after adjustment for traditional CV risk factors. AS was associated with higher carotid pulse pressure (47 +/- 7 mm Hg vs 44 +/- 8 mm Hg in controls; p = 0.04), but this was not due to local vessel wall properties. Among AS patients, age and body mass index (BMI) were determinants of IMT. Age, BMI, total cholesterol, triglycerides, and disease duration were identified as determinants of stiffness indices. No relationship was found between large-vessel properties and higher Bath AS disease indices or C-reactive protein values. AS was associated with subclinical atherosclerosis and arterial stiffness, supporting epidemiological evidence of an increased CV risk in these patients. Whether these differences are due to AS or to a higher prevalence of CV risk factors in patients with AS remains to be determined.", 'In recent years, accelerated atherosclerosis and increased risk of cardiovascular events have been described in patients with rheumatic disease, particularly for rheumatoid arthritis and systemic lupus erythematosus. However, the link between inflammation, atherosclerosis and ankylosing spondylitis is controversial. We evaluated the degree of atherosclerosis and endothelial function of ankylosing spondylitis patients ultrasonographically. Fifty-four patients with ankylosing spondylitis (37 +/- 11 yr, 29 males, 25 females) and 31 healthy controls (35 +/- 9 yr, 16 males, 15 females) were consecutively enrolled in the study. Serum lipids, creatinine, glucose, and acute-phase proteins were assessed. The Bath Ankylosing Spondylitis Metrology Index (BASMI), Bath Ankylosing Spondylitis Functional Index (BASFI) and Bath Ankylosing Spondylitis Disease Activity Index (BASDAI) were also evaluated. Flow-mediated dilatation and endothelium-independent dilatation of the brachial artery and intima-media thickness of the common carotid artery were measured sonographically. Left, right and averaged intima-media thickness of the common carotid artery did not show a statistically significant difference between the ankylosing spondylitis and control groups. However, flow-mediated dilatation was significantly lower in the ankylosing spondylitis patients (14.1 +/- 6.7 vs 17.6 +/- 8%; P = 0.03). Likewise, nitroglycerin-induced dilatation was lower in the patient group, but the difference was not significant (16.4 +/- 6.8 vs 19.8 +/- 10%; P = 0.07). No correlation was detected between flow-mediated dilatation and age, sex, serum lipids, CRP, ESR, smoking habits and disease activity scores. Intima-media thickness of the common carotid artery was positively correlated with age and BASMI score (r = 0.55, P = 0.00; r = 0.22, P = 0.04, respectively). This study demonstrates impairment of endothelial function in ankylosing spondylitis.', 'Axial spondyloarthritis (axSpA) patients are known to have a higher prevalence of several comorbidities, including, among others, an increased risk of atherosclerosis, hypertension, dyslipidemia, and diabetes. The purpose of the present study was to determine whether the sum of traditional cardiovascular (CV) risk factors is related to disease characteristics, such as disease activity, in patients with axSpA. A cross-sectional study that encompassed 804 patients with axSpA was conducted. Patients were assessed for the presence of five traditional CV risk factors (diabetes mellitus, dyslipidemia, hypertension, obesity, and smoking status), and disease activity measurements. A multivariable regression analysis was performed to evaluate whether the number of classic CV risk factors was independently associated with specific features of the disease, to include disease activity. A multivariable analysis showed that Ankylosing Spondylitis Disease Activity Score-C reactive protein (ASDAS-CRP) activity score was significantly higher in patients with 1 [beta coefficient 0.3 (95% confidence interval (CI) 0.1-0.5), p\u2009=\u20090.001] and ⩾2 [beta coefficient 0.5 (95% CI 0.3-0.7), p\u2009=\u20090.000] CV risk factors compared with those without CV risk factors. Similarly, patients with 1 [OR 2.00 (95%CI 0.99-4.02), p\u2009=\u20090.053] and ⩾2 [OR 3.39 (95%CI 1.82-6.31), p\u2009=\u20090.000] CV risk factors had a higher odds ratio for the presence of high disease activity compared with the zero CV category. The Bath Ankylosing Spondylitis Disease Activity Index (BASDAI) activity score was significantly associated with the number of CV risk factors, being higher in patients with more CV risk factors. These relationships showed a CV risk factor-dependent effect being beta coefficients and ORs higher for the effect of ⩾2 over 1 CV risk factor. Among patients with axSpA, as the number of traditional CV risk factors increased, disease activity similarly increases in an independent manner.']
82	206	82_hcq_hydroxychloroquine_hydroxychloroquine hcq_retinopathy	['hcq', 'hydroxychloroquine', 'hydroxychloroquine hcq', 'retinopathy', 'antimalarial', 'toxicity', 'chloroquine', 'hcq use', 'antimalarials', 'hcq levels', 'sle', 'cq', 'retinal', 'retinal toxicity', 'dose', 'lupus', 'qtc', 'use', 'hcq blood', 'hcq dose']	['hydroxychloroquine hcq', 'hydroxychloroquine', 'hcq patients', 'systemic lupus', 'hcq dose', 'hcq dosing', 'chloroquine', 'lupus erythematosus', 'hcq treatment', 'sle patients']	['hydroxychloroquine', 'hydroxychloroquine hcq', 'chloroquine', 'hcq use', 'antimalarials', 'hcq levels', 'retinal toxicity', 'lupus', 'hcq blood', 'hcq dose']	['hydroxychloroquine', 'retinopathy', 'antimalarial', 'toxicity', 'chloroquine', 'antimalarials', 'retinal', 'retinal toxicity', 'dose', 'lupus']	['Several studies have reported risk factors for hydroxychloroquine (HCQ) retinal toxicity, but data are limited for patients of Asian ancestry. The aim of this study was to investigate the rate of and factors for HCQ retinal toxicity in the Korean population. There were 123 patients enrolled in this study who were using or had used HCQ. Retinal toxicity was detected using spectral domain optical coherence tomography, fundus autofluorescence, multifocal electroretinography, and automated visual field testing. Binary logistic regression analysis was performed to identify factors associated with HCQ retinal toxicity. Mean duration of HCQ use and mean HCQ dose in study participants was 10.1 years and 6.4 mg/kg, respectively. We found 17 patients (13.8%) with HCQ retinal toxicity among 123 patients. Patients with retinal toxicity took HCQ ranging from 6.7-21.9 years and daily dosage ranging from 4.9-9.1 mg/kg. Only 1 patient had retinal toxicity among patients with daily dose < 5.0 mg/kg. These factors increased the risk of HCQ retinal toxicity: longer duration of HCQ use [adjusted OR (aOR) = 4.71, 95% CI 2.18-10.15 for duration of HCQ use in 5-yr increments], higher daily HCQ dose (aOR = 3.34, 95% CI 1.03-10.80 for daily HCQ dose in 100-mg increments), and the presence of kidney disease (aOR = 8.56, 95% CI 1.15-64.00). HCQ retinal toxicity is associated with duration of HCQ use, daily HCQ dose, and presence of kidney disease. Proper dosing of maximum 5 mg/kg and regular screening according to risk factors are important in HCQ use.', 'In 2016, the American Academy of Ophthalmology (AAO) changed the recommended daily dose of hydroxychloroquine (HCQ) from 6.5 mg/kg to <5 mg/kg. However, it is not clear that the lower prescribed dose of HCQ will have the same efficacy for systemic lupus erythematosus (SLE) activity or the same role in protecting against cardiovascular risk factors and thrombosis. This study was undertaken to address the frequency of HCQ retinopathy and the role of HCQ blood levels in identifying those individuals who are at a greater future risk of retinopathy. HCQ blood levels in 537 patients with SLE from a large clinical cohort were repeatedly measured, and patients were tested for HCQ retinopathy. We assessed the risk of retinopathy according to clinical characteristics and blood levels of HCQ. The overall frequency of retinopathy was 4.3% (23 of 537 patients). There was a 1% risk of retinopathy in the first 5 years of HCQ treatment, 1.8% from 6 to 10 years, 3.3% from 11 to 15 years, 11.5% from 16 to 20 years, and 8.0% after 21 years of use. We found that older age (P < 0.0001), higher body mass index (P for trend = 0.0160), and longer duration of HCQ intake (P = 0.0024 and P for trend = 0.0006) were associated with a higher risk of HCQ toxicity. Higher blood levels of HCQ predicted later HCQ retinopathy (P = 0.0124 and P = 0.0340 for mean and maximum HCQ blood levels, respectively). Our data prove the utility of assessing blood levels of HCQ in the prediction of retinopathy. This would allow clinicians to either decrease the dose or increase monitoring in those patients with high HCQ blood levels.', 'Use of hydroxychloroquine (HCQ) is common in patients with lupus erythematosus. Long-term use (ie, ≥5 years) and high-dose HCQ (ie, >5 mg/kg/day) are both risk factors for developing HCQ retinopathy. Advances in our understanding of HCQ retinopathy have led to changes in the recommendations for HCQ dosing and retinopathy screening. The latest EULAR guidelines for the management of SLE recommend a maximum HCQ dose of 5 mg/kg/day and ophthalmological screening at baseline and annually after 5 years of HCQ treatment. This study aimed to assess whether the EULAR guidelines are affecting HCQ prescription patterns and screening frequencies in Europe. Furthermore, we inventoried adherence to HCQ. The online questionnaire was completed by 2936 patients with systemic, cutaneous or juvenile lupus from 33 countries. The majority were female (86.5%) and diagnosed with SLE (81.2%). Among those taking HCQ, the median HCQ dose reported was 4.26 mg/kg/day. More than one-third of respondents (36.8%) exceeded the recommended maximal HCQ dose of 5 mg/kg/day. Baseline ophthalmological screening had been done in 857 out of 1017 respondents diagnosed in the past 10 years (84.3%). Of patients using HCQ ≥5 years, 69.2% reported yearly retinopathy screening. Lastly, 17.3% of patients reported that they skipped HCQ once a week or more often. The results of our study demonstrate that higher than recommended dosages of HCQ are prescribed to more than one-third of patients with lupus in Europe. Recent recommendations regarding screening for retinopathy are incompletely implemented.']
83	202	83_hbv_hepatitis_reactivation_hcv	['hbv', 'hepatitis', 'reactivation', 'hcv', 'hbsag', 'hbv reactivation', 'hbv infection', 'hepatitis virus', 'infection', 'hbv dna', 'virus', 'hcv infection', 'antiviral', 'viral', 'hbs', 'virus hbv', 'liver', 'anti hbs', 'anti', 'prophylaxis']	['hbv infection', 'chronic hbv', 'patients hbv', 'hbv dna', 'risk hbv', 'hbv reactivation', 'hbv hcv', 'resolved hbv', 'hepatitis virus', 'hepatitis infection']	['hepatitis', 'hcv', 'hbv reactivation', 'hbv infection', 'hepatitis virus', 'hbv dna', 'hcv infection', 'antiviral', 'anti hbs', 'prophylaxis']	['hepatitis', 'reactivation', 'infection', 'virus', 'antiviral', 'viral', 'liver', 'anti', 'prophylaxis', 'chronic hepatitis']	['To investigate the impact of short-course tocilizumab (TCZ) on hepatitis B virus (HBV) reactivation in rheumatoid arthritis (RA) patients. RA patients with moderate to high disease activity, with at least one feature of poor prognosis and inadequate response to conventional synthetic disease-modifying antirheumatic drugs (csDMARDs) were recruited. Three consecutive doses of intravenous TCZ were given combined with csDMARDs. Liver function and HBV infection status were evaluated at baseline, weeks 4, 8 and 12. Sixty-three RA patients who were qualified for statistics were classified as chronic HBV infection (n = 7), resolved HBV infection (n = 41) and non-HBV infection (n = 15). Three patients with chronic HBV infection and without antiviral prophylaxis developed HBV reactivation after 1-3 doses of TCZ. They were asymptomatic of hepatitis B with normal aminotransferases and the HBV-DNA of three patients with HBV reactivation became undetectable after therapeutic antiviral therapy. No HBV reactivation developed in patients with resolved HBV infection. Aminotransferases elevated in 22% of all patients, but became elevated ≥ 2-fold of normal range in only two patients: one was treated with adefovir before TCZ for active hepatitis B and the other had resolved HBV infection, with aminotransferases returning to normal 4 weeks later. Thirty-two patients with resolved HBV infection had positive anti-HBs (≥ 10 IU/L) which is a protective antibody. The anti-HBs titer reduced significantly at week 4 and week 8 after the first dose of TCZ compared to baseline (P < 0.05) and even reduced to negative in six (19%). The anti-HBs did not return to positive in three patients during follow-up of 12-36 weeks. This prospective clinical observation preliminarily indicated three-dose TCZ combined with csDMARDs might increase the risk of HBV reactivation in RA patients with chronic HBV infection, but in this study patients remained asymptomatic and had a benign outcome after antiviral treatment. To identify the exact risk of TCZ on HBV infection and the prognosis of TCZ-related HBV reactivation, further studies with larger sample sizes and fewer confounding factors are needed.', 'Reactivation of infection with hepatitis B virus (HBV) is a potentially serious complication of immunosuppression, which can be identified and efficiently prevented. There have been an increasing number of cases of HBV reactivation in patients receiving immunosuppression in the context of rheumatic diseases such as rheumatoid arthritis or systemic lupus erythematosus. The recommendations in this area should be individualized taking into account two aspects: immunosuppressive regimens used (high or low risk of reactivation) and the different stages of HBV infection: chronic hepatitis B, inactive HBV carrier, occult hepatitis B infection defined by HB surface antigen (HBsAg) negative and antibody anti-HB core (anti-HBc) positive. In patients with rheumatic diseases that will start high-risk immunosuppressive drugs, we propose a universal screening with serological tests for hepatitis B (HBsAg, anti-HBs and anti-HBc). Patients with chronic hepatitis B (HBsAg positive, HBV DNA ≥ 2000 IU/ml, elevated ALT) should initiate antiviral therapy. Inactive HBV carriers (HBsAg positive, HBV DNA <2000 IU / ml, normal aminotransferases) exposed to high risk immunosuppressive therapy should undergo prophylaxis of HBV reactivation. Prophylaxis should be started 2 to 4 weeks before the beginning of immunosuppressive therapy and maintained for at least 6 to 12 months after its suspension. It is recommended to use entecavir or tenofovir as first line antiviral agents. In inactive HBsAg carriers under low-risk immunosuppressive therapy and patients with HBsAg negative/anti-HBc positive (HBV infection in the past), the strategy should be monitoring of viral reactivation with aminotransferases and HBV DNA determination in every 6 months.', 'This study aims to investigate the incidence of hepatitis B virus (HBV) reactivation in inflammatory arthritis (IA) patients with HBV infection using anti-tumor necrosis factor (TNF) agents and evaluate the efficacy of antiviral therapy in reducing the risk of viral reactivation in chronic HBV infection. IA patients using anti-TNF agents from six centers were enrolled. Their HBV infection conditions and ALT and HBV-DNA levels were monitored periodically. Among the six chronic hepatitis B patients, HBV reactivation was found in two patients without antivirus prophylaxis and no viral replication was detected in the other four patients with antivirus prophylaxis. In the 31 inactive carriers, the increase of viral load was detected in 6 of 22 (27.3 %) patients without antiviral prophylaxis, and there was no viral reactivation in the other 9 patients with antiviral prophylaxis. HBV reactivation was not found in the 50 patients with resolved HBV infection. It is suggested that anti-TNF therapy might increase the risk of HBV reactivation in patients with chronic HBV infection, and antiviral prophylaxis could effectively decrease the risk. Anti-TNF agents seem to be safe in patients with resolved HBV infection.']
84	201	84_haq_validity_raqol_health	['haq', 'validity', 'raqol', 'health', 'questionnaire', 'reliability', 'sf', 'item', 'aims2', 'mdhaq', 'ra', 'life', 'health assessment', 'quality life', 'disability', 'sf 36', 'assessment questionnaire', 'hrqol', 'assessment', 'construct']	['rheumatoid arthritis', 'patients rheumatoid', 'arthritis ra', 'rheumatoid', 'arthritis', 'ra patients', 'health assessment', 'patients ra', 'assessment questionnaire', 'questionnaire haq']	['health', 'questionnaire', 'reliability', 'mdhaq', 'ra', 'health assessment', 'quality life', 'disability', 'assessment questionnaire', 'hrqol']	['validity', 'health', 'questionnaire', 'reliability', 'item', 'life', 'disability', 'assessment', 'construct', 'version']	["The Rheumatoid Arthritis Quality of Life (RAQoL) questionnaire is the first needs-based instrument specifically designed to measure quality of life (QoL) of patients with rheumatoid arthritis (RA). The aims of our study were to develop an Argentinean version of the RAQoL and to determine its reproducibility, validity, and sensitivity to change in patients with RA. Translation process was performed according to internationally accepted methodology. Internal consistency and test-retest reliability were calculated. Criterion and construct validity were assessed by comparing the RAQoL with parameters of disease activity, the Health Assessment Questionnaire (HAQ), and the Medical Outcomes Study 36-item health survey (SF-36) questionnaire. Sensitivity to change was measured at 6-12 months using standardized response mean (SRM). The minimal important change was defined as a change of 1 or 1.96 times the standard error of measurement. A total of 97 patients with RA were included. Cronbach's α was 0.93, and test-retest reliability was 0.95. The RAQoL showed moderate to strong correlation with parameters of disease activity, the HAQ, and the SF-36. Functional status was the main determinant of patients' level of QoL. The SRM of the RAQoL was 0.24. Agreement between 20 % improvement in RAQoL and ACR20 response was moderate. Minimal important change was 2.2 (1 SEM) or 4.3 (1.96 SEM). The Argentinean version of the RAQoL is the first Spanish translation of this questionnaire. Our findings show it to be valid, reliable, and sensitive to changes in RA clinical status.", 'Health assessment measurements for patients with Rheumatoid arthritis (RA) have to be meaningful, valid and relevant. A commonly used questionnaire for patients with RA is the Stanford Health Assessment Questionnaire Disability Index (HAQ), which has been available in Swedish since 1988. The HAQ has been revised and improved several times and the latest version is the Multi Dimensional Health Assessment Questionnaire (MDHAQ). The aim of this study was to translate the MDHAQ to Swedish conditions and to test the validity and reliability of this version for persons with RA. Translation and adaption of the MDHAQ were performed according to guidelines by Guillemin et al. The translated version was tested for face validity and test-retest in a group of 30 patients with RA. Content validity, criterion validity and internal consistency were tested in a larger study group of 83 patients with RA. Reliability was tested with test-retest and Cronbach´s alpha for internal consistency. Two aspects of validity were explored: content and criterion validity. Content validity was tested with a content validity index.Criterion validity was tested with concurrent validity by exploring the correlation between the MDHAQ-S and the AIMS2-SF. Floor and ceiling effects were explored. Test-retest with intra-class correlation coefficient (ICC) gave a coefficient of 0.85 for physical function and 0.79 for psychological properties. Reliability test with Cronbach´s alpha gave an alpha of 0.65 for the psychological dimension and an alpha of 0.88 for the physical dimension of the MDHAQ-S.The average sum of the content validity index for each item was of the MDHAQ-S was 0.94. The MDHAQ-S had mainly a moderate correlation with the AIMS2-SF, except for the social dimension of the AIMS2-SF, which had a very low correlation with the MDHAQ-S. The MDHAQ-S was considered to be reliable and valid, but further research is needed concerning sensitivity to change.', "To compare validity, reliability, and responsiveness of generic and disease specific health-related quality of life (HRQOL) instruments in rheumatoid arthritis (RA). Two samples of patients completed the Medical Outcomes Study Short Form-36 Health Survey (SF-36), EuroQol (EQ)-5D, 15D, Rheumatoid Arthritis Quality of Life Scale (RAQoL), Health Assessment Questionnaire (HAQ), and visual analog scales (VAS) for pain, fatigue, and global RA. VALIDITY (convergent, discriminant, and known-groups) was evaluated in a cross-section of 200 patients. Reliability was evaluated by agreement (intraclass correlation coefficient; baseline to 2 weeks) and internal consistency (Cronbach's alpha); and responsiveness by the standardized response mean stratified on improvement, status quo, or deterioration in health status after 6 months in 150 patients followed longitudinally. Followup questionnaires (at 2 weeks and 6 months) included questions about changes in health status since baseline. The cross-sectional sample included 77% women, median age 57 years (range 19-87), disease duration 6 years (0-58), with Disease Activity Score 28-joint count (DAS28) of 3.10 (1.21-6.47). The longitudinal sample included 80% women, median age 60 years (22-82). all instruments discriminated between low, moderate, and high DAS28. Reliability: RAQoL and HAQ displayed good repeatability (ICC > 0.95) and internal consistency (Cronbach's alpha > 0.90). Responsiveness: SF-36 bodily pain scale and VAS pain were responsive to both improvement and deterioration. All instruments were valid measures for HRQOL in RA. The RAQoL and HAQ displayed the best reliability, while the SF-36 bodily pain scale and VAS pain were the most responsive. The choice of instrument should depend on the study objectives."]
85	197	85_rea_reactive arthritis_chlamydia_trachomatis	['rea', 'reactive arthritis', 'chlamydia', 'trachomatis', 'salmonella', 'reactive', 'b27', 'arthritis rea', 'yersinia', 'hla b27', 'infection', 'arthritis', 'bacterial', 'hla', 'chlamydial', 'bacteria', 'campylobacter', 'chlamydia trachomatis', 'patients rea', 'pneumoniae']	['reactive arthritis', 'arthritis rea', 'chlamydia trachomatis', 'arthritis', 'joint symptoms', 'chlamydia', 'salmonella infection', 'chlamydial', 'infections', 'infection']	['reactive arthritis', 'chlamydia', 'salmonella', 'yersinia', 'hla b27', 'infection', 'bacterial', 'chlamydia trachomatis', 'patients rea', 'pneumoniae']	['chlamydia', 'trachomatis', 'salmonella', 'reactive', 'yersinia', 'infection', 'arthritis', 'bacterial', 'chlamydial', 'bacteria']	['To study the incidence and clinical picture of Campylobacter-associated reactive arthritis (ReA) and other reactive musculoskeletal symptoms in the population. A questionnaire on enteric and extraintestinal, including specifically musculoskeletal, symptoms was sent to 870 consecutive patients with Campylobacter-positive stool culture and 1440 matched controls. Analysis of self-reported musculoskeletal symptoms with clinical examination was performed. Forty-five of the patients (7%) had ReA and eight (1%) had reactive tendinitis, enthesopathy or bursitis. No child had ReA. The arthritis was oligo- or polyarticular, and, in most cases, mild. HLA-B27 was positive in 14% of ReA patients. Of the 45 ReA patients, 37 had C. jejuni and 8 had C. coli infection. No controls had ReA. ReA is common following Campylobacter infection, with an annual incidence of 4.3 per 100000. At the population level, acute ReA is mild, more frequent in adults, and not associated with HLA-B27. Besides C. jejuni, C. coli can trigger ReA.', 'Reactive arthritis (ReA) can be defined as the development of sterile inflammatory arthritis as a sequel to remote infection, often in the gastrointestinal or urogenital tract. Although no generally agreed-upon diagnostic criteria exist, the diagnosis is mainly clinical, and based on acute oligoarticular arthritis of larger joints developing within 2-4 weeks of the preceding infection. According to population-based studies, the annual incidence of ReA is 0.6-27/100,000. In addition to the typical clinical picture, the diagnosis of ReA relies on the diagnosis of the triggering infection. Human leucocyte antigen (HLA)-B27 should not be used as a diagnostic tool for a diagnosis of acute ReA. In the case of established ReA, prolonged treatment of Chlamydia-induced ReA may be of benefit, not only in the case of acute ReA but also in those with chronic ReA or spondylarthropathy with evidence of persisting chlamydia antigens in the body. In other forms of ReA, there is no confirmed evidence in favour of antibiotic therapy to shorten the duration of acute arthritis. The outcome and prognosis of ReA are best known for enteric ReA, whereas studies dealing with the long-term outcome of ReA attributable to Chlamydia trachomatis are lacking.', "Reactive arthritis (ReA) triggered by Chlamydia trachomatis or enteric bacteria such as yersinia, salmonella, Campylobacter jejuni, or shigella is an important differential diagnosis in patients presenting with the clinical picture of an undifferentiated oligoarthritis (UOA). This study was undertaken to evaluate the best diagnostic approach. 52 patients with ReA, defined by arthritis and a symptomatic preceding infection of the gut or the urogenital tract, and 74 patients with possible ReA, defined by oligoarthritis without a preceding symptomatic infection and after exclusion of other diagnoses (UOA), were studied. The following diagnostic tests were applied for the identification of the triggering bacterium: for yersinia induced ReA-stool culture, enzyme immunoassay (EIA), and Widal's agglutination test for detection of antibodies to yersinia; for salmonella or campylobacter induced ReA-stool culture, EIA for the detection of antibodies to salmonella and Campylobacter jejuni; for infections with shigella-stool culture; for infections with Chlamydia trachomatis-culture of the urogenital tract, microimmunofluorescence and immunoperoxidase assay for the detection of antibodies to Chlamydia trachomatis. A causative pathogen was identified in 29/52 (56%) of all patients with ReA. In 17 (52%) of the patients with enteric ReA one of the enteric bacteria was identified: salmonella in 11/33 (33%) and yersinia in 6/33 (18%). Chlamydia trachomatis was the causative pathogen in 12/19 (63%) of the patients with urogenic ReA. In patients with the clinical picture of UOA a specific triggering bacterium was also identified in 35/74 (47%) patients: yersinia in 14/74 (19%), salmonella in 9/74 (12%), and Chlamydia trachomatis in 12/74 (16%). Chlamydia trachomatis, yersinia, and salmonella can be identified as the causative pathogen in about 50% of patients with probable or possible ReA if the appropriate tests are used."]
86	196	86_hip_hips_acetabular_cam	['hip', 'hips', 'acetabular', 'cam', 'fai', 'dysplasia', 'impingement', 'angle', 'ddh', 'shape', 'acetabular dysplasia', 'morphology', 'femoral', 'femoroacetabular', 'femoroacetabular impingement', 'rhoa', 'femoral head', 'cam morphology', 'head', 'hip pain']	['hip dysplasia', 'dysplasia hip', 'hip osteoarthritis', 'radiographic hip', 'dysplastic hips', 'hip replacement', 'hip arthroscopy', 'femoroacetabular impingement', 'hip pain', 'acetabular dysplasia']	['hips', 'acetabular', 'angle', 'ddh', 'acetabular dysplasia', 'femoroacetabular', 'femoroacetabular impingement', 'femoral head', 'cam morphology', 'hip pain']	['hip', 'hips', 'acetabular', 'cam', 'dysplasia', 'impingement', 'angle', 'shape', 'acetabular dysplasia', 'morphology']	['To appraise the highest evidence on hip morphology as a risk factor for developing hip osteoarthritis (OA). We searched for studies evaluating the association between radiological hip morphology parameters and the prevalence, incidence or progression of hip OA (based on different radiographic and clinical criteria) in the MEDLINE, EMBASE, Web of Science, Scopus, Cochrane Library and PEDro databases from inception until June 2020. Prospective and cross-sectional studies were separately evaluated. Data are presented as odds ratios (OR) with 95% confidence intervals (CI). We included 9 prospective and 21 cross-sectional studies in the meta-analysis, and evaluated 42,831 hips from 25,898 individuals (mean age: 59 years). Prospective studies showed that, compared with control hips, hips with cam morphology (alpha angle >60°; OR\xa0=\xa02.52, 95% CI: 1.83 to 3.46, P\xa0<\xa00.001) or hip dysplasia (lateral center-edge angle (LCEA) <25°; OR\xa0=\xa02.38, 95% CI: 1.84 to 3.07, P\xa0<\xa00.001), but not hips with pincer morphology (LCEA >39°; OR\xa0=\xa01.08, 95% CI: 0.57 to 2.07, P\xa0=\xa00.810), were more likely to develop hip OA than hips without these morphologies. Cross-sectional studies showed a greater prevalence of pincer morphology (LCEA >39°, OR\xa0=\xa03.71, 95% CI: 2.98 to 4.61, P\xa0<\xa00.001) and acetabular retroversion (crossover sign; OR\xa0=\xa02.65, 95% CI: 1.17 to 6.03, P\xa0=\xa00.020) in hips with OA than in control hips. Cam morphology and hip dysplasia were consistently associated with the development of hip OA. Pincer morphology was associated with hip OA in cross-sectional but not in prospective studies. The heterogeneous quantification of pincer morphology on radiographs limits a clear conclusion on its association with hip OA.', 'While cam resection is essential to achieve a good clinical result with respect to femoroacetabular impingement (FAI), it is unclear whether it should also be performed in cases of borderline developmental dysplasia of the hip (DDH) with a cam deformity. The aim of this study was to evaluate improvements in range of motion (ROM) in cases of cam-type FAI and borderline DDH after virtual osteochondroplasty using a computer impingement simulation. Thirty-eight symptomatic hips in 31 patients (11male and 20 female) diagnosed with cam-type FAI or borderline DDH were analyzed. There were divided into a cam-type FAI group (cam-FAI group: 15 hips), borderline DDH without cam group (DDH W/O cam group: 12 hips), and borderline DDH with cam group (DDH W/ cam group: 11 hips). The bony impingement point on the femoral head-neck junction at 90° flexion and maximum internal rotation of the hip joint was identified using ZedHip® software. Virtual osteochondroplasty of the impingement point was then performed in all cases. The maximum flexion angle and maximum internal rotation angle at 90° flexion were measured before and after virtual osteochondroplasty at two resection ranges (i.e., slight and sufficient). The mean improvement in the internal rotation angle in the DDH W/ cam group after slight resection was significantly greater than that in the DDH W/O cam group (P\u2009=\u20090.046). Furthermore, the mean improvement in the internal rotation angle in the DDH W/ cam and cam-FAI groups after sufficient resection was significantly greater than that in the DDH W/O cam group (DDH W/ cam vs DDH W/O cam: P\u2009=\u20090.002, cam-FAI vs DDH W/O cam: P\u2009=\u20090.043). Virtual osteochondroplasty resulted in a significant improvement in internal rotation angle in DDH W/ cam group but not in DDH W/O cam group. Thus, borderline DDH cases with cam deformity may be better to consider performing osteochondroplasty.', 'Femoroacetabular Impingement (FAI) and Acetabular Dysplasia are common deformities, which have been implicated as a major cause of hip osteoarthritis (OA). We examined whether these subtle deformities of the hip are associated with the development of radiographic OA and total hip replacement (THR) in women. A population-based, longitudinal cohort of 1003 women underwent pelvis radiographs at years 2 and 20. Alpha Angle, Triangular Index Height, Lateral Centre Edge (LCE) angle and Extrusion Index were measured. An alpha angle of greater than 65° was defined as Cam-type FAI. Radiographic OA and the presence of a THR were then determined at 20 years. Cam-type FAI was significantly associated with the development of radiographic OA. Each degree increase in alpha angle above 65° was associated with an increase in risk of 5% (Odds Ratio (OR) 1.05 [95% confidence interval (CI) 1.01-1.09]) for radiographic OA and 4% (OR 1.04 [95% CI 1.00-1.08]) for THR. For Acetabular Dysplasia, each degree reduction in LCE angle below 28° was associated with an increase in risk of 13.0% (OR 0.87 [95% CI 0.78-0.96]) for radiographic OA and 18% (OR 0.82 [95% CI 0.75-0.89]) for THR. This study demonstrates that Cam-type FAI and mild Acetabular Dysplasia are predictive of subsequent OA and THR in a large female population cohort. These are independent of age, BMI and joint space and significantly improve current predictive models of hip OA development.']
87	196	87_acl_reconstruction_aclr_acl reconstruction	['acl', 'reconstruction', 'aclr', 'acl reconstruction', 'ligament', 'cruciate ligament', 'cruciate', 'pcl', 'anterior cruciate', 'tunnel', 'anterior', 'injury', 'graft', 'knee', 'ligament acl', 'tibial', 'acl injury', 'rupture', 'femoral', 'injuries']	['acl reconstruction', 'ligament acl', 'acl injuries', 'acl tear', 'ligament reconstruction', 'acl injury', 'acl rupture', 'acl tears', 'cruciate ligament', 'anterior cruciate']	['reconstruction', 'aclr', 'acl reconstruction', 'cruciate ligament', 'anterior cruciate', 'graft', 'knee', 'ligament acl', 'acl injury', 'femoral']	['reconstruction', 'ligament', 'cruciate', 'anterior cruciate', 'tunnel', 'anterior', 'injury', 'graft', 'knee', 'tibial']	['It is very important to dynamically evaluate the functional outcome in the knee after anterior cruciate ligament (ACL) reconstruction under physiological weight bearing. The objective of the current study is that we would like to compare the patellofemoral joint kinematics in three ACL status: ACL intact, ACL deficiency, ACL reconstruction. Twenty patients with unilateral ACL deficient knees were recruited as preoperative group. Six months after ACL reconstruction, these ten subjects were included as postoperative subjects. Ten normal subjects with healthy knees as the control group. Each subject was asked to walk up a custom set of stairs and a single-plane fluoroscopic imaging system was used to determine the 6DOF kinematics of the injured knees, ACL reconstructed knees, and intact knees. ACL deficient knees showed reduced patellar flexion angle and reduced distal patellar translation during knee flexion. ACL reconstructed knees showed abnormal patellofemoral joint kinematics compared to ACL intact and ACL deficient knees, exhibiting increased patellar external rotation, lateral tilt, lateral translation during knee flexion. These findings imply that some alterations persist after ACL deficiency and ACL reconstruction. These abnormal changes will be the onset of degeneration in patellofemoral joint even if the ACL is reconstructed in a way that restores the clinical anteroposterior stability of the knee. Some biomechanical changes should be made to improve the outcome of intervention especially in surgical treatment like ACL reconstruction.', 'There are two primary surgical techniques to reconstruct the anterior cruciate ligament (ACL), transtibial (TT) technique and anteromedial portal (AMP) technique. Currently, there is no consensus which surgical technique elicits the best clinical and functional outcomes. MRI-derived measures of the signal intensity (SI) of the ACL graft have been described as an independent predictor of graft properties. The purpose of this study is to compare the MRI derived SI measurements of the ACL graft one year after ACL reconstruction, in order to compare the outcomes of both the AMP and TT ACL reconstruction technique. Thirty-six patients will be included in a randomized controlled trial. Patients who are admitted for primary unilateral ACL reconstruction will be included in the study. Exclusion criteria are a history of previous surgery on the ipsilateral knee, re-rupture of the ipsilateral ACL graft, associated ligamentous injuries or meniscal tear of the ipsilateral knee, unhealthy contralateral knee, contra-indications for MRI and a preference for one of the two surgical techniques and/or orthopaedic surgeon. Primary outcome is MRI Signal intensity ratio (SIR) of the ACL graft. Secondary outcome measures are the International Knee Documentation Committee (IKDC) Knee Examination Form,the Knee injury and Osteoarthritis Outcome Scores (KOOS) and the Anterior Cruciate Ligament OsteoArthritis Score (ACLOAS). Differences between MRI SIR assessment with the current MRI protocol (proton density weighted imaging protocol) and the additional T2*-weighted gradient-echo protocol will be assessed. There is no consensus regarding the TT or AMP ACL reconstruction technique. SI measurements with MRI have been used in other clinical studies for evaluation of the ACL graft and maturation after ACL reconstruction compared to clinical and functional outcomes. This randomized controlled trial has been designed to compare the TT technique with the AMP technique with the use of MRI SI of the graft after ACL reconstruction. Netherlands Trial Registry NTR5410 (registered on August 24, 2015).', 'Quadriceps tendon-patellar bone (QTPB) autograft is an excellent graft option with good clinical outcome. Use of QTPB autografts have increased because they minimize donor-site morbidity including anterior knee pain, while providing adequate mechanical strength. Although, there were many clinical results about allografts that used in anterior cruciate ligament (ACL) reconstruction, it have never been reported about the clinical outcome of ACL reconstruction with QTPB allograft. The purpose of this study is to evaluate the clinical outcome of ACL reconstruction with QTPB allograft and to compare with QTPB autograft. We hypothesized that ACL reconstruction with QTPB allograft had good functional outcomes and stability and no significant difference compared to the ACL reconstruction with QTPB autograft. From February 2009 to January 2014, 213 cases who received ACL reconstruction with QTPB grafts were included. Forty-five patients who received ACL reconstruction with QTPB allograft were individually matched in age, sex, direction of the injured knee and body mass index (BMI) to a control group of 45 patients who received QTPB autograft. Clinical results were evaluated using International Knee Documentation Committee (IKDC) score, Lysholm score, Tegner scale, Knee injury and Osteoarthritis Outcome Score (KOOS) and ligament laxity. An average follow-up time was 31.2\xa0months. The functional scores and ligament laxity improved from initial to the last visit in those with ACL reconstruction with QTPB allograft (p\u2009<\u20090.05). No significant statistical difference was found in clinical outcomes and complications including re-rupture between the QTPB allograft and autograft groups (p\u2009>\u20090.05). Laxity using anterior drawer test, Lachman test and KT-2000 showed no significant difference. No significant difference was found between the two groups in quadriceps peak extension torque, except at 60° per second at 6\xa0months. QTPB allograft achieved good clinical outcome with no difference compared with QTPB autograft. QTPB allograft for ACL reconstruction is promising alternative to selected and compliant patients. Long-term follow-up needs to further evaluate the clinical outcomes and complications including re-rupture rate.']
88	191	88_tofacitinib_baricitinib_mg_placebo	['tofacitinib', 'baricitinib', 'mg', 'placebo', 'peficitinib', 'upadacitinib', 'safety', 'janus', 'janus kinase', 'jak', 'mtx', 'phase', 'filgotinib', 'daily', 'oral', 'week', 'bid', 'inhibitor', 'twice daily', 'events']	['tofacitinib mg', 'tofacitinib oral', 'tofacitinib 10', 'tofacitinib', 'rheumatoid arthritis', 'treatment rheumatoid', 'received tofacitinib', 'rheumatoid', 'arthritis ra', 'patients ra']	['tofacitinib', 'baricitinib', 'peficitinib', 'upadacitinib', 'janus kinase', 'jak', 'mtx', 'filgotinib', 'bid', 'twice daily']	['tofacitinib', 'baricitinib', 'mg', 'placebo', 'peficitinib', 'upadacitinib', 'safety', 'phase', 'filgotinib', 'daily']	['Tofacitinib is an oral Janus kinase inhibitor for the treatment of rheumatoid arthritis. Here, tofacitinib safety and efficacy data from a long-term extension study in Japanese patients are presented. Study A3921041 was a multi-centre, open-label, long-term extension study that included Japanese patients who had participated in a prior Phase 2 or Phase 3 study of tofacitinib as monotherapy or with background methotrexate. Patients received tofacitinib 5\xa0mg twice daily (BID) or tofacitinib 10\xa0mg BID. Dose adjustment of tofacitinib during treatment period, and concomitant usage of disease-modifying antirheumatic drugs including methotrexate after week 12 were permitted. Primary endpoints were adverse events, laboratory parameters and vital signs. Secondary efficacy endpoints included American College of Rheumatology (ACR)20/50/70 response rates, Disease Activity Score (DAS)28-4(erythrocyte sedimentation rate (ESR))<2.6 response rate (DAS-defined remission) and Health Assessment Questionnaire-Disability Index (HAQ-DI) score. Safety and efficacy data were assessed throughout the study. A total of 486 patients were recruited and treated (1439.9 patient-years of exposure). 308 patients completed the study. Median (range) duration of treatment in this extension study was 1185 (5-2016) days. 476 patients (97.9\xa0%) experienced adverse events; the majority of which (97.8\xa0%) were of mild or moderate severity. The two most common treatment-emergent adverse events were nasopharyngitis (n\u2009=\u2009293, 60.3\xa0%) and herpes zoster (n\u2009=\u200994, 19.3\xa0%). For all tofacitinib-treated patients, the incidence rate (patients with events per 100 patient-years) was 10.7 for serious adverse events, 3.3 for serious infections, 7.4 for herpes zoster (serious and non-serious) and 1.2 for malignancies (excluding non-melanoma skin cancer). Mean changes from baseline (start of the index study) in laboratory parameters were consistent with those seen in previously reported studies of tofacitinib. ACR20/50/70 response rates, DAS-defined remission rates and HAQ-DI scores were sustained through to study completion. Tofacitinib (with or without background methotrexate) demonstrated a stable safety profile and sustained efficacy in Japanese patients with active rheumatoid arthritis. The risk of herpes zoster appears to be higher in Japanese patients treated with tofacitinib than in the global population. Clinicaltrials.gov NCT00661661 . Registered 7 February 2008.', 'Tofacitinib is an oral Janus kinase inhibitor for the treatment of rheumatoid arthritis (RA). Here, the safety and efficacy data from five Phase 2 studies of tofacitinib in patients with RA are summarized. Tofacitinib 1-30 mg twice daily was investigated, as monotherapy and in combination with methotrexate, in patients with RA. Tofacitinib 20 mg once daily was investigated in one study. Tofacitinib 5 and 10 mg twice daily were selected for investigation in Phase 3 studies; therefore, the efficacy and safety of tofacitinib 5 and 10 mg twice daily in Phase 2 studies are the focus of this review. Tofacitinib ≥ 5 mg twice daily was efficacious in a dose-dependent manner, with statistically significant and clinically meaningful reductions in the signs and symptoms of RA and patient-reported outcomes. The safety profile was consistent across studies. The efficacy and safety profile of tofacitinib in Phase 2 studies supported its further investigation and the selection of tofacitinib 5 mg twice daily and tofacitinib 10 mg twice daily for evaluation in Phase 3 studies.', 'Tofacitinib is an oral Janus kinase inhibitor for the treatment of rheumatoid arthritis (RA). We performed a comprehensive review of phase 3 studies of tofacitinib 5 mg twice daily (BID) (approved dose in many countries) in patients with moderate to severe RA and inadequate response to prior disease-modifying antirheumatic drugs. A search of PubMed and ClinicalTrials.gov identified 5 studies: ORAL Solo (NCT00814307), ORAL Sync (NCT00856544), ORAL Standard (included adalimumab 40 mg once every 2 weeks; NCT00853385), ORAL Scan (NCT00847613), and ORAL Step (NCT00960440). Efficacy and safety data for tofacitinib 5 mg BID, placebo, and adalimumab were analyzed. Across the 5 studies, 1216 patients received tofacitinib 5 mg BID, 681 received placebo, and 204 received adalimumab. At month 3, tofacitinib demonstrated significantly higher 20%, 50%, and 70% improvement in American College of Rheumatology response criteria (ACR20, ACR50, and ACR70, respectively) response rates, greater improvement in Health Assessment Questionnaire-Disability Index, and a higher proportion of Disease Activity Score-defined remission than placebo. Frequencies of adverse events (AEs), serious AEs, and discontinuations due to AEs were similar for tofacitinib and placebo at month 3; serious infection events were more frequent for tofacitinib. In ORAL Standard, although not powered for formal comparisons, tofacitinib and adalimumab had numerically similar efficacy and AEs; serious AEs and serious infection events were more frequent with tofacitinib. Tofacitinib 5 mg BID reduced RA signs and symptoms and improved physical function versus placebo in patients with inadequate response to prior disease-modifying antirheumatic drugs. Tofacitinib 5 mg BID had a consistent, manageable safety profile across studies, with no new safety signals identified.']
89	190	89_gpa_mpa_polyangiitis_granulomatosis	['gpa', 'mpa', 'polyangiitis', 'granulomatosis', 'granulomatosis polyangiitis', 'anca', 'polyangiitis gpa', 'aav', 'vasculitis', 'microscopic polyangiitis', 'microscopic', 'patients gpa', 'gpa patients', 'polyangiitis mpa', 'ent', 'relapse', 'egpa', 'bvas', 'diagnosis', 'cytoplasmic']	['granulomatosis polyangiitis', 'granulomatosis', 'microscopic polyangiitis', 'patients granulomatosis', 'polyangiitis wegener', 'polyangiitis', 'vasculitis activity', 'associated vasculitis', 'vasculitis', 'polyangiitis mpa']	['polyangiitis', 'granulomatosis', 'granulomatosis polyangiitis', 'anca', 'polyangiitis gpa', 'vasculitis', 'microscopic polyangiitis', 'polyangiitis mpa', 'diagnosis', 'cytoplasmic']	['polyangiitis', 'granulomatosis', 'vasculitis', 'microscopic polyangiitis', 'microscopic', 'relapse', 'diagnosis', 'cytoplasmic', 'involvement', 'renal']	["To describe the main features at diagnosis and evolution over time of patients with localized granulomatosis with polyangiitis (L-GPA) compared with those of systemic GPA (S-GPA). EULAR definitions of L-GPA, i.e. upper and/or lower respiratory tract involvement, and S-GPA were applied to patients from the French Vasculitis Study Group Registry. L-GPA and S-GPA patients' characteristics at diagnosis and long-term outcomes were analysed and compared. Among the 795 Registry patients, 79 (10%) had L-GPA. Their main clinical manifestations were rhinitis, lung nodules, sinusitis and otitis. L-GPA vs S-GPA patients at diagnosis, respectively, were younger, more frequently had saddle nose deformity or subglottic stenosis and were less often PR3-ANCA-positive. L-GPA vs S-GPA induction therapy less frequently included CYC but more often a combination of MTX and glucocorticoids; 64% of MTX-treated patients experienced disease progression within 18\u2009months post-diagnosis. L- and S-GPA patients' estimated relapse-free-survival probabilities, relapse rates and refractory disease rates at each time point were comparable, but L-GPA patients had more frequent ENT and lung relapses, and higher overall survival rates (P<0.02). Over a median follow-up of 3.5\u2009years, 18 (22.8%) L-GPA progressed to S-GPA, either as a relapse after a period in remission or more frequently in the context of refractory disease. L-GPA patients experienced more ENT-related damage. The relapse risks of L-GPA and S-GPA were similar, but relapse patterns differed and L-GPA overall survival rate was higher. About one-quarter of L-GPA patients developed S-GPA over time, but without end-stage organ involvement.", 'It has been suggested that anti-neutrophil cytoplasmic antibody (ANCA) specificity, rather than clinical diagnosis influences the phenotype and course of ANCA-associated vasculitis (AAV). However, preliminary evidence suggests that further combined levels of categorisation might be of clinical relevance. The aim of this study was to investigate differences in clinical presentation at disease onset and outcomes based on clinical diagnosis and ANCA specificity. Newly diagnosed patients with GPA or MPA assessed in three referral centres between 2000 and 2016 were included. Patients were grouped as MPO-ANCA-positive granulomatosis with polyangiitis (MPO-GPA), PR3-ANCA-positive-GPA (PR3-GPA), and MPO-ANCA-positive microscopic polyangiitis (MPO-MPA). Of the 143 AAV patients included (female 52%), 87 were categorised as PR3-GPA, 23 as MPO-GPA, and 33 as MPO-MPA. Patients with MPO-GPA were significantly younger than MPA patients (age 49±15 versus 63±10; p<0.001). MPO-GPA had significantly more frequent subglottic stenosis compared to PR3-GPA. Ear, nose, throat involvement was significantly more frequent in both GPA groups compared to MPA. Type of pulmonary involvement differed between both GPA groups and MPA with diffuse pulmonary haemorrhage being significantly more frequent in the latter (7% in PR3-GPA, 0% in MPO-GPA, 27% in MPOMPA; p<0.001). Renal involvement was more frequent in MPO-MPA compared to both MPO-GPA and PR3-GPA (impaired renal function in 84%, 39%, and 36%, respectively; p<0.001). PR3-GPA relapsed significantly more than the other two groups. After adjusting for age, MPO-GPA was a significant risk factor for mortality [HR 4.44 (95%CI 1.46-13.52), p=0.009]. ANCA specificity identifies specific subsets of disease characterised by different clinical presentation and outcome within the clinical diagnosis of GPA.', 'We studied the clinico-pathological differences among PR3-ANCA-positive granulomatosis with polyangiitis (PR3-GPA), MPO-ANCA-positive GPA (MPO-GPA) and microscopic polyangiitis (MPA). ANCA-associated vasculitis (AAV) was classified using the European Medicines Agency classification. We retrospectively analyzed 38 patients with GPA and 41 with MPA treated in eight hospitals in Japan. Of the patients with GPA, 17 were positive for MPO-ANCA, and 15 for PR3-ANCA. All patients with MPA were MPO-ANCA positive. The mean ages of those with MPO-GPA were 69.6 years old, 10 years older than those with PR3-GPA. The majority (82 %) of patients with MPO-GPA were woman, a significantly greater proportion than for PR3-GPA. We also found that ear, nose and throat (ENT), nervous system involvement were significantly more common in MPO-GPA, but renal function was less impaired than those with MPA. Both PR3-GPA and MPO-GPA relapsed more frequently than MPA, but overall survival was significantly better (P < 0.01 and P < 0.05, respectively). Univariate analysis identified the following factors as predictors of a poor prognosis: MPA (P < 0.01), pulmonary UIP pattern (P < 0.005) Cr ≥ 1.7 mg/dl (P < 0.01) and absence of ENT involvement (P < 0.05), which were characteristics of MPA. In our cohort, MPO-GPA was most likely to affect older women and was associated with otitis media, nervous system involvement, mild renal impairment and more favorable outcome. It is clinically useful to differentiate MPO-GPA from MPA and PR3-GPA in patients with AAV.']
90	190	90_tnf_anti tnf_vasculitis_demyelinating	['tnf', 'anti tnf', 'vasculitis', 'demyelinating', 'infliximab', 'anti', 'rheumatoid', 'agents', 'etanercept', 'case', 'tnfalpha', 'alpha', 'rheumatoid vasculitis', 'drug induced', 'meningitis', 'drug', 'cases', 'necrosis', 'neurological', 'necrosis factor']	['rheumatoid vasculitis', 'rheumatoid arthritis', 'rheumatoid', 'anti tnf', 'induced lupus', 'tnf antagonists', 'vasculitis', 'tnf alpha', 'autoimmune', 'arthritis']	['tnf', 'anti tnf', 'vasculitis', 'infliximab', 'rheumatoid', 'rheumatoid vasculitis', 'drug induced', 'meningitis', 'neurological', 'necrosis factor']	['vasculitis', 'demyelinating', 'infliximab', 'anti', 'rheumatoid', 'agents', 'etanercept', 'case', 'alpha', 'rheumatoid vasculitis']	["Tumor necrosis factor-alpha (TNF-alpha) inhibitor is recently being widely used to treat autoimmune diseases, but some noticeable adverse events were reported and neurological events have especially been described. It is mandatory to compare these cases for finding the risk factors, the duration of the neurological events, their processes and their outcomes. We present here the case of leukoencephalopathy secondary to adalimumab, which is a tumor necrosis factor α (TNF-α) inhibitor. We also reviewed the other 14 published leukoencephalopathy cases associated with the use of TNF inhibitors. Eleven patients had underlying rheumatoid arthritis, and the others had psoriatic arthritis, ankylosing spondylitis and Still's disease. The median duration of treatment with anti-TNF-α before the presentation of neurological symptoms was 9.2 months (range: 1.5-24). The duration of using anti-TNF-α was not related with the outcome. Although cases of neurological adverse events associated with anti-TNF-α treatment are rare, it is very important to monitor the neurological signs and symptoms suggestive of a demyelinating disorder in RA patients who are receiving anti-TNF-α treatment and especially those patients who are older and who have a history of MS or demyelination.", "Comparison of vasculitis occurring in rheumatoid arthritis (RA) patients undergoing anti-tumor necrosis factor (TNF) treatment and those not. Systematic, retrospective, observational study of all RA patients in one center (1997-2004). Vasculitis cumulative incidence in RA patients was calculated in patients receiving anti-TNF or those not. Clinical characteristics of RA and vasculitis were collected. Begaud's imputability tables were used to evaluate the role of anti-TNF in inducing vasculitis. Out of 2707 RA patients, 440 received an anti-TNF. A vasculitis occurred in 6 patients treated with anti-TNF (cumulative incidence: 1.3%), and in 12 patients treated without anti-TNF (cumulative incidence: 0.5%). Characteristics of patients not treated with anti-TNF or treated were respectively (mean): age (years) at vasculitis occurrence: 66.5 vs. 55.3, disease duration (years): 12.2 vs. 13.8, extra-articular features before vasculitis: 16% vs. 60%, number of previous DMARDs: 3.2 vs. 4.5, corticosteroid cumulated dosage (grams): 40.8 vs. 64.3. Vasculitis was cutaneous (58% vs. 67%), neurologic (58% vs. 67%), visceral (8% vs. 17%), and required a treatment in 66% vs. 83%. Using Begaud's tables, anti-TNF could be responsible for inducing vasculitis in 2 out of 6 patients. In RA, vasculitis is more frequent during anti-TNF treatment than without anti-TNF. Anti-TNF could be responsible for inducing vasculitis in 2 patients. Patients treated with anti-TNF had more severe RA. It remains to be determined whether vasculitis is a consequence of anti-TNF inefficacy or whether it is treatment-related. In vasculitis occurring with anti-TNF, classical treatment seems more suitable than a switch to another anti-TNF.", "Central nervous system (CNS) involvement is quite unusual in patients with rheumatoid arthritis (RA), although cerebral vasculitis, rheumatoid nodules and meningitis have all been reported, and patients with RA may also have CNS comorbidities such as stroke and neuro-degenerative and demyelinating syndromes. It has been found that biological drugs, especially anti-tumour necrosis factor-alpha (anti-TNF-α) drugs, slightly increase the risk of developing demyelinating diseases, and they are consequently discouraged in patients with multiple sclerosis and related disorders. Furthermore, the risk of opportunistic CNS infections is increased in immunosuppressed patients. To review the current literature concerning CNS involvement in patients with RA (including RA-related forms and comorbidities) and the incidence of new-onset CNS diseases in patients with RA undergoing biological treatment (anti-TNF or non-anti-TNF drugs), the Medline database was searched using the key words 'rheumatoid arthritis', 'central nervous system', 'anti-TNF', 'abatacept', 'tocilizumab', 'rituximab' and 'anakinra'. Abstracts not in English were excluded. We selected 76 articles published between 1989 and 2017, which were divided into four groups on the basis of whether CNS involvement was RA-related or not and according to the type of biological agent used (TNF inhibitors or other agents). The RA-related diseases included aseptic meningitis, vasculitis and cerebral rheumatoid nodules, which benefit from immunosuppressive treatments. CNS comorbidities included stroke, seizures, dementia and neuropsychiatric disorders, which have been frequently described in biological agent-naïve patients with RA, and other rarely reported neurological diseases, such as extra-pyramidal syndromes and demyelinating disorders. CNS comorbidities are relatively frequent among patients with RA and may be related to systemic inflammation or concomitant medications. The use of anti-TNF drugs is associated with the risk of developing demyelinating diseases, and CNS infections have been described in patients treated with anti-TNF and non-anti-TNF agents. Non-anti-TNF drugs may be preferred in the case of demyelinating diseases, cerebral vasculitis or neurolupus. Patients with RA may suffer from CNS involvement as a manifestation of RA or as a comorbidity. The treatment of such medical conditions should be guided on the basis of their etiopathogenesis: steroids and immunosuppressants are useful in the case of RA-related CNS diseases but are often detrimental in other situations. Similarly, the choice of biological agents in patients with RA with CNS complications should be guided by a correct diagnosis in order to prevent further complications."]
91	189	91_covid_covid 19_19_rheumatic	['covid', 'covid 19', '19', 'rheumatic', 'sars', 'sars cov', 'cov', 'severe covid', '2020', 'rheumatic disease', 'infection', 'diseases', 'pandemic', 'coronavirus', 'hospitalization', 'patients rheumatic', 'severe', 'rheumatic diseases', 'cov infection', '19 outcomes']	['covid 19', 'risk covid', 'patients covid', 'rheumatic diseases', '2019 covid', 'coronavirus disease', 'severe covid', 'rheumatic disease', 'coronavirus', 'inflammatory rheumatic']	['covid', 'covid 19', 'sars', 'sars cov', 'severe covid', 'pandemic', 'coronavirus', 'rheumatic diseases', 'cov infection', '19 outcomes']	['rheumatic', 'rheumatic disease', 'infection', 'diseases', 'pandemic', 'coronavirus', 'hospitalization', 'severe', 'rheumatic diseases', 'hospitalisation']	['Rheumatoid arthritis (RA) and its treatments are associated with an increased risk of infection, but it remains unclear whether these factors have an impact on the risk or severity of COVID-19. The present study was undertaken to assess the risk and severity of COVID-19 in a US Department of Veterans Affairs (VA) cohort of patients with RA and those without RA. A matched cohort study using national VA data was conducted. Patients diagnosed as having RA were identified among nondeceased individuals who were active in the VA health care system as of January 1, 2020 and who had received care in a VA medical center in 2019; patients for whom no RA diagnostic code was indicated were matched to the RA patients (1:1) by age, sex, and VA site (non-RA controls). Patients diagnosed as having COVID-19 and those with severe COVID-19 (defined as requiring hospitalization or leading to death) were ascertained from a national VA COVID-19 surveillance database through December 10, 2020. Multivariable Cox models were used to compare the risk of COVID-19 and COVID-19 hospitalization or death between RA patients and non-RA controls, after adjusting for demographic characteristics, comorbidities, health care utilization and access, and county-level COVID-19 incidence rates. This VA cohort of RA patients and non-RA controls (n = 33,886 subjects per group) predominantly comprised male patients (84.5%), and the mean age was 67.8 years. During follow-up, 1,503 patients in the cohort were diagnosed as having COVID-19; among them, 388 patients had severe COVID-19 (hospitalization or death), while in 228 patients, the deaths were not related to COVID-19. In the multivariable model, RA was associated with a higher risk of COVID-19 (adjusted hazard ratio [HR] 1.25 [95% confidence interval (95% CI) 1.13-1.39]) and a higher risk of COVID-19 hospitalization or death (adjusted HR 1.35 [95% CI 1.10-1.66]) as compared to non-RA controls. Use of disease-modifying antirheumatic drugs and prednisone, as well as self-reported Black race, self-reported Hispanic ethnicity, and presence of several chronic conditions, but not seropositivity for RA autoantibodies, were each associated with risk of COVID-19 and severe COVID-19 (hospitalization or death). Patients with RA are at higher risk of developing COVID-19 and severe COVID-19 (leading to hospitalization or death) compared to those without RA. With a risk of COVID-19 that approaches that of other recognized chronic conditions, these findings suggest that RA patients should be prioritized for COVID-19 prevention and management strategies.', 'In the ongoing COVID-19 pandemic, the susceptibility of patients with rheumatic diseases to COVID-19 remains unclear. We aimed to investigate susceptibility to COVID-19 in patients with autoimmune rheumatic diseases during the ongoing COVID-19 pandemic. We did a multicentre retrospective study of patients with autoimmune rheumatic diseases in Hubei province, the epicentre of the COVID-19 outbreak in China. Patients with rheumatic diseases were contacted through an automated telephone-based survey to investigate their susceptibility to COVID-19. Data about COVID-19 exposure or diagnosis were collected. Families with a documented history of COVID-19 exposure, as defined by having at least one family member diagnosed with COVID-19, were followed up by medical professionals to obtain detailed information, including sex, age, smoking history, past medical history, use of medications, and information related to COVID-19. Between March 20 and March 30, 2020, 6228 patients with autoimmune rheumatic diseases were included in the study. The overall rate of COVID-19 in patients with an autoimmune rheumatic disease in our study population was 0·43% (27 of 6228 patients). We identified 42 families in which COVID-19 was diagnosed between Dec 20, 2019, and March 20, 2020, in either patients with a rheumatic disease or in a family member residing at the same physical address during the outbreak. Within these 42 families, COVID-19 was diagnosed in 27 (63%) of 43 patients with a rheumatic disease and in 28 (34%) of 83 of their family members with no rheumatic disease (adjusted odds ratio [OR] 2·68 [95% CI 1·14-6·27]; p=0·023). Patients with rheumatic disease who were taking hydroxychloroquine had a lower risk of COVID-19 infection than patients taking other disease-modifying anti-rheumatic drugs (OR 0·09 [95% CI 0·01-0·94]; p=0·044). Additionally, the risk of COVID-19 was increased with age (adjusted OR 1·04 [95%CI 1·01-1·06]; p=0·0081). Patients with autoimmune rheumatic disease might be more susceptible to COVID-19 infection than the general population. National Natural Science Foundation of China and the Tongji Hospital Clinical Research Flagship Program.', "Rituximab, which is used in autoimmune rheumatic diseases (ARD), can cause both an increased risk of development of COVID-19 disease and re-infection due to its potent and long-acting immunosuppression. So, we aimed to evaluate the frequency, risk factors and re-infection rates of COVID-19 in ARD patients receiving rituximab. A single-center retrospective study was performed with patients receiving rituximab for ARD in 12\u2009months before the onset of COVID-19 in Turkey. The data regarding severe acute respiratory syndrome-coronavirus 2 reverse transcription polymerized chain reaction (RT-PCR) test, clinical, laboratory, and mortality data of all patients were collected from medical records. Logistic regression analysis was used for predictors of COVID-19 disease. COVID-19 re-infection was defined as RT-PCR positivity and recurrence of acute COVID-19 symptoms after at least 1 negative RT-PCR in patients with clinical improvement. Ninety-eight ARD patients with rituximab were evaluated and 23 (23%) of them had COVID-19. The presence of hypogammaglobulinemia increased the risk of COVID-19 disease 8-fold. COVID-19 pneumonia occurred in 13 (57%) and these patients' age was higher than those without pneumonia (59.6\u2009±\u200911.8 vs 44.9\u2009±\u200914.2\u2009years, P\xa0=\xa00.013). Mortality due to COVID-19 was 13% and COVID-19 re-infection was seen in 20% of survivors. Regardless of the underlying rheumatic disease and organ involvements, hypogammaglobulinemia in ARD could be a risk factor for COVID-19 development, and advanced age could be for COVID-19 severity. Moreover, COVID-19 re-infection rates are high."]
92	184	92_bmi_obesity_mass_body	['bmi', 'obesity', 'mass', 'body', 'obese', 'weight', 'ra', 'fat', 'overweight', 'muscle', 'kg', 'body composition', 'mass index', 'body mass', 'composition', 'index bmi', 'lean', 'index', 'cachexia', 'ra patients']	['rheumatoid arthritis', 'patients rheumatoid', 'bmi associated', 'rheumatoid', 'rheumatoid cachexia', 'obesity associated', 'index bmi', 'arthritis ra', 'bmi categories', 'adiposity']	['bmi', 'obesity', 'ra', 'fat', 'overweight', 'body composition', 'body mass', 'index bmi', 'cachexia', 'ra patients']	['obesity', 'mass', 'body', 'obese', 'weight', 'fat', 'overweight', 'muscle', 'kg', 'composition']	['This post hoc analysis of the phase 3 rheumatoid arthritis (RA) filgotinib clinical trial program assessed the effect of filgotinib on body mass index (BMI) in patients with RA and the impact of BMI on the efficacy and safety of filgotinib. FINCH 1-3 were randomized, double-blind, active- or placebo-controlled phase 3 trials of filgotinib 100 and 200\xa0mg in patients with RA (N\u2009=\u20093452). BMI assessments included the mean change from baseline in BMI and the proportion of patients whose BMI increased by incremental thresholds. Efficacy measures included American College of Rheumatology (ACR) 20/50/70 response and low disease activity/remission according to Disease Activity Score 28 using C-reactive protein. The exposure-adjusted incident rate (EAIR) of adverse events (AEs) was assessed by baseline BMI, using integrated data from the FINCH 1-4 and the phase 2 DARWIN 1-3 studies (total filgotinib exposure\u2009=\u20098085 patient-years). Mean change from baseline in BMI over time was similar across treatment arms. In most patients, BMI increased by\u2009≤\u20091 or 2\xa0kg/m2 at both weeks 12 and 24, regardless of treatment group or baseline BMI; few patients had increases of\u2009≥\u20094\xa0kg/m2. For most efficacy measures, filgotinib 200\xa0mg was more efficacious than filgotinib 100\xa0mg or active comparators or placebo across BMI subgroups. For the higher filgotinib dose, the EAIR of serious treatment-emergent AEs, venous thrombotic and embolic events, and major adverse cardiovascular events increased with increasing BMI. Filgotinib did not lead to substantial changes in BMI, and BMI did not appear to affect the efficacy of filgotinib. ClinicalTrials.gov identifiers: NCT02889796, NCT02873936, NCT02886728, NCT03025308, NCT01888874, NCT01894516, NCT02065700. Some rheumatoid arthritis treatments cause patients to gain weight or are less effective in patients with obesity than in patients without obesity. Also, obesity can make rheumatoid arthritis worse. Filgotinib is a rheumatoid arthritis treatment that was evaluated in seven randomized clinical studies (FINCH 1–4 and DARWIN 1–3). We investigated whether filgotinib causes changes in weight and whether body mass index (BMI) affects the efficacy or safety of filgotinib. We analyzed how the BMI of patients who participated in FINCH 1, 2, or 3 changed over time. Most patients had a small increase in BMI (around 1–2\xa0kg/m2) after 24\xa0weeks of filgotinib treatment. This change in BMI was not affected by patients’ BMI at baseline. Baseline BMI did not impact the efficacy of filgotinib, which was assessed using standard measures of disease activity. Filgotinib was more effective than other rheumatoid arthritis treatments and placebo in all patients, regardless of BMI subgroup. Using safety data from all seven clinical studies (FINCH 1–4 and DARWIN 1–3), we found that some adverse events occurred more often in patients with obesity (a BMI of\u2009≥\u200930\xa0kg/m2) than in those without obesity. The increased adverse events included venous thrombotic and embolic events and major adverse cardiovascular events, for which obesity is a known risk factor. These results show that filgotinib did not substantially change BMI (which increased by around 1–2\xa0kg/m2 in most patients), and that baseline BMI did not affect the efficacy of filgotinib.', 'METARTHROS (Metabolic impact on joint and bone disease) is a nationwide German network to investigate the overlap between inflammatory and metabolic diseases. The objective of this study was to compare the body mass index (BMI) distribution in patients with early and established rheumatoid arthritis (RA) with data from the general population, and to evaluate the association of BMI with patient characteristics and clinical markers. The BMI distribution was examined with data collected at inclusion of patients in the early arthritis cohort CAPEA, the biologics register RABBIT, and the National database of the German Collaborative Arthritis Centers. A data source with a representative sample of the German population (German Ageing Survey) was used as a comparator. BMI categories of <18.5\xa0kg/m(2) (underweight), 18.5 to <25\xa0kg/m(2) (normal weight), 25 to <30\xa0kg/m(2) (overweight), and ≥30\xa0kg/m(2) (obese) were used. Patients were stratified by age and sex, and compared to controls from the German Ageing Survey. Associations between BMI and markers of disease activity were analysed with non-parametric tests and linear models. Data from 1207 (CAPEA), 12,230 (RABBIT), and 3424 (National database) RA patients and 6202 population controls were evaluated. The mean age was 56, 56, 62, and 62\xa0years, respectively, the mean disease duration was 13\xa0weeks, 9.9\xa0years, and 13.5\xa0years, respectively, and the mean disease activity score (DAS28) was 5.1, 5.2, and 3.1, respectively. In all RA cohorts, obesity was more frequent (23.8\xa0%, 23.4\xa0%, 21.4\xa0%, respectively) than in controls (18.2\xa0%). This applied to all age groups <70\xa0years, was independent of disease duration, and was more pronounced in females. In all cohorts, the age at RA onset was associated with BMI, being higher in overweight/obese patients compared to normal-weight patients. Current smoking was negatively associated with BMI. Linear analyses revealed increased erythrocyte sedimentation rate (ESR) values in underweight and obese females, and an increasing disparity between tender joint counts (TJCs) and swollen joint counts (SJCs) in higher BMI categories. Compared to the general population, a higher prevalence of obesity was observed in all RA cohorts. The dominance of obesity in females and the different behaviour of disease activity markers in relation to the BMI in females indicate that additional parameters need to be considered when analysing the impact of obesity on inflammation in RA.', 'The C-reactive protein (CRP) level and erythrocyte sedimentation rate (ESR) are important disease activity biomarkers in rheumatoid arthritis (RA). This study aimed to determine to what extent obesity biases these biomarkers. Body mass index (BMI) associations with CRP level and ESR were assessed in 2 RA cohorts: the cross-sectional Body Composition (BC) cohort (n = 451), including whole-body dual x-ray absorptiometry measures of fat mass index; and the longitudinal Veterans Affairs Rheumatoid Arthritis (VARA) registry (n = 1,652), using multivariable models stratified by sex. For comparison, associations were evaluated in the general population using the National Health and Nutrition Examination Survey. Among women with RA and in the general population, greater BMI was associated with greater CRP levels, especially among women with severe obesity (P < 0.001 for BMI ≥35 kg/m2 versus 20-25 kg/m2 ). This association remained after adjustment for joint counts and patient global health scores (P < 0.001 in BC and P < 0.01 in VARA), but was attenuated after adjustment for fat mass index (P = 0.17). Positive associations between BMI and ESR in women were more modest. In men with RA, lower BMI was associated with higher CRP levels and ESR, contrasting with positive associations among men in the general population. Obesity is associated with higher CRP levels and ESR in women with RA. This association is related to fat mass and not RA disease activity. Low BMI is associated with higher CRP levels in men with RA; this unexpected finding remains incompletely explained but likely is not a direct effect of adiposity.']
93	182	93_ha_intra articular_injection_hyaluronic	['ha', 'intra articular', 'injection', 'hyaluronic', 'hyaluronic acid', 'intra', 'injections', 'hylan', 'ia', 'articular', 'knee', 'acid', 'osteoarthritis', 'womac', 'hylan 20', 'pain', 'hyaluronan', 'viscosupplementation', 'oa', 'ia ha']	['articular hyaluronic', 'articular injections', 'articular injection', 'osteoarthritis oa', 'osteoarthritis', 'knee osteoarthritis', 'hyaluronic acid', 'sodium hyaluronate', 'treatment knee', 'hyaluronan']	['intra articular', 'hyaluronic', 'hyaluronic acid', 'injections', 'knee', 'osteoarthritis', 'hylan 20', 'hyaluronan', 'viscosupplementation', 'ia ha']	['injection', 'hyaluronic', 'hyaluronic acid', 'intra', 'injections', 'hylan', 'articular', 'knee', 'acid', 'osteoarthritis']	["Intra-articular injections may be useful in terms of pain and functional status, in knee osteoarthritis (OA). Besides hyaluronic acid (HA) and platelet-rich plasma (PRP), peptide molecules recently begin to be used. The aim of this study was to compare the efficacy of intra-articular peptide Prostrolane® (CAREGEN Co. Ltd.) injection with that of the HA and PRP in the persons with OA. Fifty-four patients with OA were included in this prospective, randomized study. Patients were randomized into three groups as intra-articular HA, peptide, and PRP groups. Paracetamol was permitted three times a day to all groups. All the patients were evaluated by the Western Ontario and McMaster Universities Arthritis Index (WOMAC), Health Assessment Questionnaire (HAQ), and visual analogue scale (VAS) at rest and during movements. Measurements performed at the baseline, after the first week of injection, and at the first and third months of follow-up. Mean age was 55.8\u2009±\u20098.9\xa0years. Forty-four (81.6%) were women. A week after the injections, rest and movement pain severity was measured by VAS decreased significantly in all the study groups (p\u2009<\u20090.05). There were no statistically significant differences between the groups in terms of first week pain relief (p\u2009>\u20090.05). WOMAC pain, stiffness, function, and total scores were improved significantly in all the groups a week after the injections (p\u2009<\u20090.05). Improvement continued at the third month control; however, the improvement in the WOMAC pain score was significantly better in the peptide group at the third month control (p\u2009<\u20090.05). The decrease in the rest and movement pain was continued for 3\xa0months except the HA group's rest pain. There were no differences among the groups for all measurements, except for the WOMAC pain score at 3\xa0months after treatment, which was significantly lower in the peptide group. As a result, pain relief and functional improvement were obtained after the intra-articular HA, peptide, and PRP injections in OA, and decrease in pain was better in the peptide group. Key Points • The short-term effects of intra-articular HA, peptide, and PRP injections were compared in knee osteoarthritis. • HA, peptide, and PRP injections may be useful in pain relief and functional improvement in knee osteoarthritis.", "The hyaluronic acid (HA) injections are widely used in knee osteoarthritis (OA) patients. We conducted the study comparing the efficacy and safety of single injection of Crosslinked Hyaluronic Acid Platform Hyaluronan (CHAP-HA) with 3-injection of linear hyaluronan in knee OA patients. This was a randomized two-arms, evaluator-blinded, controlled, single-center study. Participants with knee OA received single CHAP-HA or three-injection of linear-HA. The 140 patients aged 35-85\u2009years with radiographically confirmed knee OA were enrolled. At week 4, 12, 26, 39, and 52, visual analog scale (VAS) pain score, Western Ontario and McMaster Universities Osteoarthritis (WOMAC) index, timed up and go (TUG) and subject's adverse events (AE) of these 2 groups were recorded. Primary outcome of the differences of VAS pain score at week 26 between groups was analyzed with analysis of covariance (ANCOVA). At week 52, those who met the inclusion criteria could receive a CHAP-HA injection and being followed-up for the adverse events for 4\u2009weeks. The trial was conducted from September 2015 to April 2017. A total 140 subjects were available for analysis (71 in the CHAP-HA group and 69 in the linear-HA group). At 26th week, there were significant more improvements in VAS pain scores in CHAP-HA compared with linear-HA. Both CHAP-HA and linear-HA showed significant improvements in the VAS pain score at week 26 compared with the baseline, and the occurrence of adverse events during the study period showed no between-group difference. In subjects with KL\u2009=\u20092, both groups showed significant improvements in VAS pain scores within 26\u2009weeks. In patients with KL\u2009=\u20093, only CHAP-HA group showed significant improvement in VAS pain from 4 to 39\u2009weeks. No unexpected or severe AEs were reported. A single injection of CHAP-HA may be safe and more effective for 26\u2009weeks in patients with knee OA by comparing to linear-HA; moreover, the pain relief effect of CHAP-HA may remain until 52\u2009weeks. For patients with more severe OA, CHAP-HA was demonstrated to be more preferable to relieve OA pain. Furthermore, repeat treatment of CHAP-HA or using CHAP-HA after a three-injection HA was proved to be safe. ClinicalTrials.gov : NCT03643588 . Date: August 23, 2018 (retrospectively registered). Therapeutic Level I.", 'Viscosupplementation with hyaluronic acid (HA) or its derivatives for the symptomatic relief of osteoarthritis (OA) of the hip joint has never been studied in placebo-controlled, double-blinded trials and conflicting results have been obtained from the published open trials. The aim of this study was to review the literature on viscosupplementation as a symptomatic treatment of hip OA. Clinical trials in Medline (1966-2005) and Cochrane Controlled Trials Register using the key words: hip osteoarthritis AND hyaluronic acid or HA preparation trade name. All trials aimed to assess intra-articular hyaluronic acid injection for the treatment of hip OA were analyzed. In the absence of placebo-controlled trials, and because of the very wide variety of the study designs it was not possible to apply strictly the conventional rules of meta-analysis. Nine studies, including a total of 287 patients, were identified. Eight studies were uncontrolled-open trials. One was a randomized double blind study comparing two HA preparations. Five open-label prospective studies, including a total of 141 patients with symptomatic hip OA, assessed the safety and efficacy of 1 to 3 x 2mL intra-articular (IA) injections of hylan G-F 20 under fluoroscopic or ultrasound guidance. The overall success rate was about 50% at 3 to 12 month follow-up. In 31 subjects with symptomatic hip OA who received 1 x 3mL IA injection of non animal stabilized hyaluronic acid (NASHA) under fluoroscopy, pain and disability were reduced by 59% and 47% respectively at month 3. Six to 11 months after treatment the results remained satisfactory (42% and 39%). Hyaluronan injections, performed 3 to 5 times at weekly intervals in 44 patients, were effective in controlling pain in 68% of the patients over the 6 month follow-up period. In contrast, 1 to 3 ultrasound guided IA injections of HA preparations with 0.5-0.75 or 1.0 million MW induced only a very weak benefit in 28 patients. In all studies IA injections of HA were safe and well tolerated. Transient pain at the injection site and mild increase in hip pain for a few days was more frequent with NASHA. In the only double blind controlled trial no difference between hyaluronan and hylan was found regarding both efficacy and safety. To date, in the absence of placebo-controlled studies, the efficacy of IA injections of HA or its derivatives in the symptomatic treatment of hip OA cannot be determined conclusively. Nevertheless the published data suggest that viscosupplementation may be effective. Double-blind, controlled studies are required to confirm these data, before viscosupplementation should be included into the treatment paradigm for patients with hip osteoarthritis.']
94	182	94_pji_infection_antibiotic_revision	['pji', 'infection', 'antibiotic', 'revision', 'periprosthetic', 'joint infection', 'stage', 'spacer', 'arthroplasty', 'cement', 'stage revision', 'periprosthetic joint', 'infected', 'prosthetic', 'infection pji', 'surgery', 'vancomycin', 'gentamicin', 'infections', 'antibiotics']	['joint infections', 'joint infection', 'staphylococcus aureus', 'osteomyelitis', 'staphylococcus', 'antimicrobial', 'mrsa', 'infection control', 'antibiotic therapy', 'infections']	['infection', 'antibiotic', 'joint infection', 'arthroplasty', 'periprosthetic joint', 'infection pji', 'vancomycin', 'gentamicin', 'infections', 'antibiotics']	['infection', 'antibiotic', 'revision', 'periprosthetic', 'joint infection', 'stage', 'spacer', 'arthroplasty', 'cement', 'infected']	['Prosthetic joint infection (PJI) caused by Acinetobacter baumannii (Ab) has become a growing concern due to its overwhelming ability to express resistance to antibiotics and produce biofilm. This study aimed to identify independent risk factors (RFs) associated with Ab-associated PJI and their role in the treatment outcome. This was a single-centre, retrospective cohort study of PJI patients diagnosed between January 2014 and July 2018. A PJI diagnosis was made based upon the MSIS 2018 criteria. To estimate RFs associated with Ab-associated PJI, multivariate analyses with a level of significance of p\u2009<\u20090.05 were performed. To evaluate treatment failure, Kaplan-Meier analysis and log-rank test were performed. Overall, 98 PJI cases were assessed, including 33 with Ab-associated PJI and 65 with PJI involving other microorganisms (non-Ab-associated PJI). Independent RFs associated with Ab-associated PJI were revision arthroplasty [odds ratio (OR)\u2009=\u20093.01; 95% confidence interval (CI)\u2009=\u20091.15-7.90; p\u2009=\u20090.025] and nonelective arthroplasty (OR\u2009=\u20092.65; 95% CI\u2009=\u20091.01-7.01; p\u2009=\u20090.049). Ab-associated PJI was also more likely than non-Ab-associated PJI to be classified as a chronic late infection (OR\u2009=\u20095.81; 95% CI\u2009=\u20092.1-16.07; p\u2009=\u20090.001). Ab-associated PJI was not associated with treatment failure (p\u2009=\u20090.557). Late chronic infections, surgical revision and nonelective arthroplasty are well-known predictors of PJI but were also independently associated with Ab-associated PJI. Infections caused by Ab and surgical treatment with debridement, antibiotics and implant retention were not associated with PJI treatment failure. Study data supporting our results were registered with the Brazilian Registry of Clinical Trials ( https://www.ensaiosclinicos.gov.br/rg/RBR-6ft5yb/ ), an open-access virtual platform for the registration of studies on humans performed in Brazil. Registration no. RBR-6ft5yb .', 'Periprosthetic joint infection (PJI) following total knee arthroplasty (TKA) is a severe complication in terms of disability, morbidity, and cost. We performed a study to investigate whether early PJI (within 90\u2009days of primary TKA) is associated with increased mortality. Secondary aims were to compare mortality rates over time and between surgical treatment methods. Patients with suspected PJI were identified by linkage of the Swedish Knee Arthroplasty Register (SKAR) and the Swedish Prescribed Drug Register (SPDR) in 2007-2008 and 2012-2013. Medical records of patients receiving more than 4\u2009weeks of continuous antibiotic therapy were subsequently reviewed to verify the PJI diagnosis. Information on mortality was obtained through the SKAR which is updated daily from the tax agency and patients with PJI were compared to patients without PJI. Four hundred sixty-six patients were diagnosed with PJI within 90\u2009days and compared to 40,362 patients without PJI. Mortality rates were significantly higher for PJI patients in both short- and long term: 2.6% vs. 0.8% at 1\u2009year, 4.9% vs. 1.9% at 2\u2009years, 15.7% vs. 7.1% at 5\u2009years, and 38% vs. 21.4% at 10\u2009years. The difference in mortality rate remained after adjusting for sex, age, diagnosis, and time period for surgery with Hazard Ratio 1.8 (95% CI:1.6-2.1). Mortality rates did not differ between time periods, and we found no correlation to surgical treatment. Patients with early PJI after primary TKA have an increased mortality rate compared to TKA patients without PJI. Improvements in surgical treatment strategy has not resulted in better survival. Long term difference in mortality rates indicates that PJI is not the sole reason for mortality suggesting a general frailty in PJI patients.', 'Periprosthetic joint infection is a serious complication after total joint arthroplasty and polymicrobial PJI which compose a subtype of PJI often indicate worse outcomes compared to monomicrobial periprosthetic joint infection. However, a literature review suggested that there were limited number studies evaluating the risk factors of polymicrobial PJI. Between 2015 January and 2019 December, a total of 64 polymicrobial PJI patients and 158 monomicrobial PJI patients in a tertiary center were included in this study and corresponding medical records were scrutinized. The diagnosis of PJI was based on 2014 MSIS criteria. Logistic regression was used to identify the association between various variables and polymicrobial PJI and ROC curve was used to identify their efficiency. The prevalence of polymicrobial PJI is 28.3% in our cohorts. After adjusting for the presence of sinus, previous and knee infection, isolation of enterococci (OR, 3.025; 95%CI (1.277,7.164) p\xa0=\u20090.012), infection with atypical organisms (OR, 5.032;95%CI: (1.470,17.229) p\u2009=\u20090.01), infection with gram-negative organisms (OR, 2.255; 95%CI (1.011,5.031) p\u2009=\u20090.047), isolation of streptococcus spp. (OR, 6; 95%CI (2.094,17.194) p\u2009=\u20090.001), and infection with CNS (OfR, 2.183;95%CI (1.148,4.152) p\u2009=\u20090.017) were risk factors of polymicrobial PJI compared to monomicrobial PJI. However, knee infection is related to a decreased risk of polymicrobial PJI with an adjusted OR\u2009=\u20090.479 (p\u2009=\u20090.023). This study demonstrated that the prevalence of polymicrobial PJI is 28.3% in PJI patients. Moreover, the presence of sinus tract and previous joint revisions were risk factors for identifying different bacterial species in the intraoperative specimens. Therefore, in these PJI cases, it is necessary to examine multiple specimens of both intraoperative tissue and synovial fluid for increasing the detection rate and obtaining resistance information.']
95	182	95_cts_tunnel_carpal tunnel_carpal	['cts', 'tunnel', 'carpal tunnel', 'carpal', 'nerve', 'tunnel syndrome', 'median nerve', 'syndrome cts', 'median', 'conduction', 'nerve conduction', 'csa', 'ulnar', 'wrist', 'sensory', 'syndrome', 'patients cts', 'sectional area', 'ulnar nerve', 'injection']	['carpal tunnel', 'tunnel syndrome', 'patients carpal', 'carpal', 'neuropathy', 'ulnar nerve', 'median nerve', 'tenosynovitis', 'sensory nerve', 'nerve conduction']	['carpal tunnel', 'carpal', 'nerve', 'tunnel syndrome', 'median nerve', 'syndrome cts', 'nerve conduction', 'wrist', 'ulnar nerve', 'injection']	['tunnel', 'carpal tunnel', 'carpal', 'nerve', 'median nerve', 'median', 'conduction', 'ulnar', 'wrist', 'sensory']	['Carpal tunnel syndrome (CTS) is one of the most frequent extra-articular manifestations of rheumatoid arthritis (RA). High frequency ultrasonography (US) is a sensitive and specific method in diagnosis of CTS. This study is aimed to: firstly assess diameter frequency of CTS in RA with US and compare with a control group; secondly, investigate relationship of CTS with disease activity. One hundred consecutive RA patients (women/men: 78/22) fulfilling ACR 1987 RA criteria and 45 healthy controls (women/control: 34/11) were enrolled into study. Disease activity parameters, RA and CTS patient global assessment and health assessment questionnaire (HAQ-DI) were recorded. Both patient and control group were questioned about secondary causes of CTS, and Katz hand diagram, Boston CTS questionnaire and Phalen ve Tinel tests were applied once for each hand. Wrist joint and carpal tunnel were assessed with US grey scale and power Doppler US, then cross-sectional area of median nerve (CSA) was calculated. Patients with median nerve CSA between 10.0 and 13.0 mm(2) were evaluated with electromyography (EMG). CTS was diagnosed if CSA of median nerve >13.0 mm(2) or CTS was shown with NCS. Although there was no difference between RA patients and controls in age, sex, history of DM (+) and goitre, CTS was more frequent in RA group (respectively, 17.0% vs. 4.4%, P = 0.038). In RA group with CTS, age, history of DM, disease duration, HAQ-DI score, CTS patient global score, Boston symptom severity and functional status scores were elevated compared to without CTS [respectively, 57 (36-73) vs. 50 (24-76), P = 0.041; 35.3% vs. 6.0%, P < 0.001; 108 (12-396) months vs. 72 (6-360) months, P = 0.036; 1.93 (0.75-2.87) vs. 1.125 (0-2.75), P = 0.013; 52 (1-97) vs. 25 (0-91), P = 0.001; 2.81 (1.18-4.17) vs. 2.0 (1.0-4.01), P = 0.01; 3.37 (1.37-5.0) vs. 2.25 (1.0-5.0), P = 0.008]. No difference was found between CTS (+) and (-) RA patients in acute phase reactants, disease activity and US findings (P > 0.05). Sensitivity of Katz hand diagram was higher than Tinel and Phalen tests (respectively, 100, 60.0, 66.7%). Boston symptom and functional scores of RA patients with CTS diagnosed by EMG were increased than patients CTS (-) by EMG [respectively, 3.05 (1.90-4.27) vs. 1.55 (1.0-2.90), P = 0.002; 3.25 (1.73-3.82) vs. 1.12 (1.0-2.10), P = 0.008]. CTS frequency in RA was found higher than normal population, especially in patients with additional risk factors of CTS. There was no relationship between CTS and disease activity. CTS group had long disease duration and worse functional status. CTS could be a result of the chronic course in RA. In patient with CSA between 10 and 13 mm(2), Boston CTS questionnaire might give additional idea about CTS.', "The diagnosis of carpal tunnel syndrome (CTS) continues to be neurophysiologically and clinically controversial. Earlier data concluding that the higher prevalence of persons with symptoms suggestive of CTS but without evidence of median mononeuropathy highlights the need for a better understanding of the underlying pathophysiology and natural history of CTS to provide a less empirical foundation for diagnosis and clinical management. To examine the relationship between the clinical manifestations of CTS with the outcome of the diagnostic tools (nerve conduction tests and ultrasonography), and its implication for clinical practice. Two-hundred and thirty-two patients (69 male and 163 female, ages ranging between 20 and 91 years) with CTS manifestations and 182 controls were included in this study. Diagnosis of CTS was based on the American Academy of Neurology clinical diagnostic criteria. All patients and controls completed a patient oriented questionnaire, were subjected to clinical testing for provocative tests for carpal tunnel syndrome (Tinel's, Phalen's, Reverse Phalen's and carpal tunnel compression tests), blood check for secondary causes of carpal tunnel syndrome, nerve conduction testing as well ultrasonographic assessment of the carpal tunnel and median nerve. One-hundred and seventy-seven out of 232 (76.3%) had abnormal nerve conduction studies. Forearm symptoms and tenosynovitis confirmed by US examination were found in 51.3% of cases. No significant difference was found on comparing anthropometric measures in the affected hands to the control group hands. A higher prevalence of positive Phalen's and CT compression were found in patients suffering from tenosynovitis regardless of their nerve conduction study results. Sensitivity of Tinel's, Phalen's, Reverse Phalen's and carpal tunnel compression tests was higher for the diagnosis of tenosynovitis than for the diagnosis of CTS (Tinel, 46% vs. 30%; Phalen's, 92% vs. 47%; Reverse Phalen's, 75% vs. 42%; carpal tunnel compression test, 95% vs. 46%). Similarly, higher specificity of these tests was found with tenosynovitis than CTS. The results of this study revealed that Tinel's, Phalen's, Reverse Phalen's and carpal tunnel compression tests are more sensitive, as well as being specific tests for the diagnosis of tenosynovitis of the flexor muscles of the hand, rather than being specific tests for carpal tunnel syndrome and can be used as an indicator for medical management of the condition.", 'To comparatively assess the sonographic spectrum of carpal tunnel syndrome (CTS) in patients with rheumatoid arthritis (RA) and in patients with idiopathic CTS. Fifty-seven RA patients and 25 idiopathic CTS patients were consecutively enrolled. The diagnosis of CTS in RA patients was made according to clinical history and examination. The following sonographic findings were assessed at carpal tunnel level: median nerve cross-sectional area (CSA) at the carpal tunnel proximal inlet, finger flexor tendons tenosynovitis, radio-carpal synovitis and intraneural power Doppler (PD) signal. CTS was diagnosed in 15/57 RA patients (26.3%). Twenty-three RA wrists with CTS, 84 RA wrists without CTS and 34 idiopathic CTS wrists were evaluated. The average CSA of the median nerve was higher in idiopathic CTS than in RA wrists with CTS (17.7\xa0mm2 vs 10.6\xa0mm2, p\u2009<\u20090.01). A higher rate of inflammation of synovial structures (flexor tendons sheath and/or radio-carpal joint) was found in RA wrists with CTS compared with those without CTS (p\u2009=\u20090.04) and idiopathic CTS (p\u2009=\u20090.02). Intraneural PD signal was more common in CTS (in both RA and idiopathic CTS) wrists compared with wrists without CTS (p\u2009<\u20090.01). The sonographic spectrum of CTS in RA patients is characterized by an inflammatory pattern, defined by the presence of finger flexor tendons tenosynovitis and/or radio-carpal joint synovitis. Conversely, a marked median nerve swelling is the dominant feature in idiopathic CTS. Intraneural PD signal is a frequent finding in both conditions. Key Points • Carpal tunnel syndrome (CTS) associated with rheumatoid arthritis (RA) and idiopathic CTS have distinct ultrasound patterns. • The most characteristic sonographic features of CTS in RA patients are those indicative of synovial tissue inflammation at carpal tunnel level. Conversely, marked median nerve swelling is the dominant finding in idiopathic CTS. • Intraneural power Doppler signal is a frequent finding in both conditions. • In patients with CTS, differently from electrophysiology, US can provide clues prompting a rheumatology referral in case of prominent inflammatory findings at carpal tunnel level.']
96	179	96_psa_psoriasis_psa patients_cardiovascular	['psa', 'psoriasis', 'psa patients', 'cardiovascular', 'patients psa', 'psoriatic', 'cv', 'psoriatic arthritis', 'risk', 'arthritis psa', 'cardiovascular risk', 'risk factors', 'carotid', 'cv risk', 'patients psoriatic', 'pso', 'factors', 'cvd', 'atherosclerosis', 'comorbidities']	['psoriatic arthritis', 'psoriatic disease', 'patients psoriatic', 'psoriasis psa', 'arthritis psa', 'psoriasis', 'psoriasis psoriatic', 'psoriatic', 'patients psoriasis', 'psa psoriasis']	['psoriasis', 'psa patients', 'psoriatic', 'psoriatic arthritis', 'arthritis psa', 'cardiovascular risk', 'patients psoriatic', 'cvd', 'atherosclerosis', 'comorbidities']	['psoriasis', 'cardiovascular', 'psoriatic', 'psoriatic arthritis', 'risk', 'cardiovascular risk', 'carotid', 'factors', 'atherosclerosis', 'comorbidities']	['Analyse the presence of subclinical atherosclerosis in psoriatic arthritis patients (PsA). A cross-sectional study of 53 patients with PsA and 53 controls matched for age and sex was designed. Carotid intima-media thickness (IMT) and the presence of carotid plaques (CP) were assessed with carotid ultrasound. Data on cardiovascular (CV) risk factors were collected. Patients with PsA had a higher prevalence rate of obesity and tobacco smoking. CP were detected more frequently in patients with PsA than in controls with an OR of 4.15, 95% CI 1.4-12.1, which adjusted for smoking and those with history of CV disease gave an OR of 3.9, 95% CI 1.2-12.7, p\xa0=\xa00.026. Carotid IMT was significantly higher in patients with PsA adjusted for age and tobacco smoking. According to ultrasound data, 30.2% of patients with PsA had carotid atherosclerosis (presence of CP and/or carotid IMT\xa0>\xa00.90\xa0mm) compared with 9.4% of controls. The SCORE index (Systematic Coronary Risk Evaluation) underestimated the CV risk in these patients: most patients with CP had an intermediate CV risk. According to carotid ultrasound data, PsA patients have a high prevalence of subclinical atherosclerosis. These results support the importance of screening for CV risk and to include carotid ultrasound in CV prevention strategies in these patients.', 'To determine the differences in carotid intima-media thickness (CIMT) between patients with psoriatic diseases with and without metabolic syndrome. Eligible patients from the Cardiometabolic Outcome Measures in Psoriatic Arthritis Study database, which is comprised of both psoriasis and psoriatic arthritis (PsA) patients enrolled at 2 academic medical centers, were included. Detailed cardiovascular (CV) risk factors, including metabolic syndrome profiles, medication use, disease activity, and CIMT, were examined. A total of 343 patients with psoriatic disease were evaluated (42.28% with psoriasis and 57.72% with PsA). PsA patients were significantly older, with longer disease duration and higher blood pressure, body mass index, and C-reactive protein (CRP) level. PsA patients took more disease-modifying antirheumatic drugs (DMARDs) and corticosteroids and underwent more CV procedures. There were no differences in prior CV events, family history of CV risk, and Framingham/Adult Treatment Panel III Risk Score. PsA patients had a higher risk of metabolic syndrome (univariate odds ratio [OR] 1.78 [95% confidence interval (95% CI) 1.08-2.95], P = 0.025). Even after adjusting for age, CRP level, and diastolic blood pressure, PsA patients not taking DMARDs were twice as likely to have metabolic syndrome compared to psoriasis patients (adjusted OR 2.09 [95% CI 0.78-5.59], P = 0.049). PsA patients with metabolic syndrome had the thickest CIMT compared to any other group (P < 0.001). PsA patients had an increased prevalence of metabolic syndrome with significantly greater CIMT measurements compared to patients with psoriasis. Furthermore, PsA patients with metabolic syndrome had the greatest CIMT measurements compared to PsA patients without metabolic syndrome and psoriasis patients with or without metabolic syndrome. Incremental increases in inflammatory pathways in PsA may contribute to a higher CV risk as compared to psoriasis patients.', "Psoriatic arthritis (PsA) is a chronic T cell-mediated inflammatory spondyloarthropathy affecting 10-40 % of psoriasis (PSO) patients (0.3-1.0 % of the general population). Recent epidemiological studies have shown an increased prevalence of cardiovascular (CV) risk factors and/or morbidity among PSO or PsA patients as compared to control individuals. The aim of this study is to describe the CV profile of PsA patients in Newfoundland, Canada. The possible impact of duration of chronic inflammation on CV variables was also explored. PsA patients were selected from a registry of PSO and PsA patients in Newfoundland. PsA patients diagnosed as per the CASPAR criteria are entered in the registry at the time of diagnosis, questioned on their medical history, and are followed indefinitely. Based on the duration since PsA diagnosis patients were classified as having early (<2 years) or established (≥2 years) PsA. CV risk was assessed using both conventional (hypertension, hypercholesterolemia, diabetes, obesity) and non-conventional (markers of chronic inflammation) factors. A total of 196 PsA patients were included; 42.9 % had early PsA and 57.1 % had established PsA. The prevalence of hypercholesterolemia, obesity, hypertension, diabetes mellitus, anxiety/depression, and coronary heart disease was 61.6, 59.7, 32.7, 13.8, 13.8, and 8.7 %, respectively. The prevalence of comorbidities was generally comparable between cohorts with exception of anxiety/depression, which was considerably higher in patients with established PsA compared to early PsA and obesity which was more common among male patients with established PsA. However, upon adjusting for age and gender differences, no statistically significant between-group differences were observed. Overall, these results suggest that PsA, even at early stages, is associated with significant CV comorbidity. These conditions should be taken into consideration when assessing the PsA burden of illness in epidemiological and health outcomes studies. Furthermore, early detection and management of these conditions could improve the patients' disability and quality of life."]
97	178	97_biomarkers_oa_ii_comp	['biomarkers', 'oa', 'ii', 'comp', 'ctx', 'markers', 'ctx ii', 'knee', 'osteoarthritis', 'uctx', 'cartilage', 'uctx ii', 'biochemical', 'serum', 'biomarker', 'biochemical markers', 'knee oa', 'urinary', 'progression', 'collagen']	['osteoarthritis', 'osteoarthritis oa', 'knee osteoarthritis', 'cartilage degradation', 'serum cartilage', 'cartilage loss', 'cartilage oligomeric', 'cartilage', 'ii collagen', 'oa biomarkers']	['biomarkers', 'knee', 'osteoarthritis', 'cartilage', 'uctx ii', 'biomarker', 'biochemical markers', 'knee oa', 'urinary', 'collagen']	['biomarkers', 'markers', 'knee', 'osteoarthritis', 'cartilage', 'biochemical', 'serum', 'biomarker', 'biochemical markers', 'urinary']	['To analyse the relations between the urinary levels of type II collagen C-telopeptide (CTX-II) and glucosyl-galactosyl pyridinoline (Glc-Gal-PYD)-two newly developed biochemical markers of type II collagen and synovial tissue destruction respectively-disease activity and the severity of joint destruction in patients with knee osteoarthritis (OA). The clinical performance of these two new markers was compared with that of a panel of other established biochemical markers of connective tissue metabolism. The following biochemical markers were measured in a group of 67 patients with knee OA (mean age 64 years, median disease duration eight years ) and in 67 healthy controls: for bone, serum osteocalcin, serum and urinary C-telopeptide of type I collagen (CTX-I); for cartilage, urinary CTX-II, serum cartilage oligomeric matrix protein (COMP), and serum human cartilage glycoprotein 39 (YKL-40); for synovium, urinary Glc-Gal-PYD, serum type III collagen N-propeptide (PIIINP), serum hyaluronic acid (HA); and for inflammation, serum C reactive protein. Biochemical markers were correlated with pain and physical function (WOMAC index) and with quantitative radiographic evaluation of the joint space using the posteroanterior view of the knees flexed at 30 degrees. All bone turnover markers were decreased in patients with knee OA compared with controls (-36%, -38%, and -52%, p<0.0001 for serum osteocalcin, serum CTX-I and urinary CTX-I, respectively). Serum COMP (+16%, p=0.0004), urinary CTX-II (+25%, p=0.0009), urinary Glc-Gal-PYD (+18%, p=0.028), serum PIIINP (+33%, p<0.0001), and serum HA (+ 233%, p<0.0001) were increased. By univariate analyses, increased urinary Glc-Gal-PYD (r=0.41, p=0.002) and decreased serum osteocalcin (r=-0.30, p=0.025) were associated with a higher total WOMAC index. Increased urinary CTX-II (r=-0.40, p=0.0002) and Glc-Gal-PYD (r=-0.30, p=0.0046) and serum PIIINP (r=-0.29, p=0.0034) were the only markers which correlated with joint surface area. By multivariate analyses, urinary Glc-Gal-PYD and CTX-II were the most important predictors of the WOMAC index and joint damage, respectively. Knee OA appears to be characterised by a systemic decrease of bone turnover and increased cartilage and synovial tissue turnover. CTX-II, Glc-Gal-PYD, and PIIINP may be useful markers of disease severity in patients with knee OA.', 'CTX-II (C-terminal telopeptide of type II collagen) has been put forward as a marker of collagen type II degradation being part of osteoarthritis. In this study, the authors describe similarities between CTX-II and bone markers arguing against CTX-II as a marker of (solely) cartilage degradation. uCTX-II, the bone markers uCTX-I, uNTX-I, sPINP, and sOC (C-terminal and N-terminal telopeptides of collagen I, aminoterminal propeptide of type I procollagen, and osteocalcin, respectively), and other (candidate) cartilage markers sCOMP, sCS846, and sPIIANP (cartilage oligomeric matrix protein, chondroitin sulphate 846 and type IIA collagen N-propeptide, respectively) were assessed by ELISA in CHECK (Cohort Hip and Cohort Knee), a cohort of 1002 individuals with early pain and/or stiffness in knee and/or hip. uCTX-II was more strongly associated with the bone markers than with the other cartilage markers, while the other cartilage markers were not so strongly associated with the bone markers. Moreover, both uCTX-II and bone markers but not the other cartilage markers showed an abrupt menopausal shift in women aged 48-53 years, also when adjusted for age and BMI. The similarities between uCTX-II and bone markers could be attributable to a link between cartilage and bone metabolism through metabolic and biomechanical mechanisms. However, other cartilage markers were hardly associated with uCTX-II and did not show such evident associations with bone markers. uCTX-II has unique relations with bone markers as compared to other cartilage markers and might reflect bone rather than cartilage metabolism. More thorough molecular validation of uCTX-II is required.', 'We aimed to investigate the prognostic value of two biomarkers of tissue inflammation, matrix metalloproteinase-dependent degradation of C-reactive protein (CRPM) and connective tissue type I collagen turnover (C1M), on the incidence and progression of radiographic osteoarthritis (OA) in the Rotterdam Study, a prospective cohort. Moreover, the independent effect of these biomarkers with respect to the established biomarkers of OA progression, like urinary type II collagen degradation (uCTX-II) and serum cartilage oligomeric protein (COMP), was evaluated. Serum levels of C1M, CRPM, COMP and CRP of 1335 participants aged >55\xa0years were measured in fasting serum using ELISA. The commercial ELISA detecting CTX-II was used in urine. Radiographs at baseline and 5-year follow-up were scored for OA stage by Kellgren-Lawrence grade. The associations between progression and incidence of OA and the baseline biomarkers were examined using logistic regression and generalized estimating equations adjusted for age, sex, BMI, and possible other confounders. The uCTX-II, COMP, and CRP concentrations were associated with the incidence and progression of OA. Moreover, OA progression was positively associated with CRPM (OR\u2009=\u20091.3, p\u2009=\u20090.01) and CRP (OR\u2009=\u20091.3, p\u2009=\u20090.01) levels with similar effect size as uCTX-II (OR\u2009=\u20091.3, p\u2009=\u20090.01) and COMP (OR\u2009=\u20091.2, p\u2009=\u20090.02). CRPM had prognostic value for progression of OA independent from the uCTX-II and COMP. Our study confirmed the associations between uCTX-II and COMP concentrations and OA progression. Importantly, we showed for the first time that CRPM predicts the risk of OA progression independent of the established biomarkers uCTX-II and COMP.']
98	178	98_ta_tak_takayasu_takayasu arteritis	['ta', 'tak', 'takayasu', 'takayasu arteritis', 'arteritis', 'ta patients', 'artery', 'arteritis ta', 'aorta', 'aortic', 'angiographic', 'patients ta', 'tak patients', 'patients tak', 'renal artery', 'involvement', 'branches', 'hypertension', 'arteritis tak', 'coronary']	['takayasu arteritis', 'arteritis tak', 'arteritis ta', 'arteritis', 'vasculitis', 'patients takayasu', 'artery involvement', 'artery stenosis', 'tak patients', 'aortic']	['tak', 'takayasu arteritis', 'arteritis ta', 'aortic', 'angiographic', 'patients tak', 'renal artery', 'hypertension', 'arteritis tak', 'coronary']	['arteritis', 'artery', 'aorta', 'aortic', 'angiographic', 'renal artery', 'involvement', 'branches', 'hypertension', 'coronary']	["The prevalence of atherosclerotic risk factors and disease in Takayasu's arteritis (TAK) has not been well defined. We aimed to assess the frequency of cardiovascular (CV) risk factors and the incidence of CV events (CVEs) in patients with TAK from two ethnically different populations. Patients with TAK followed at Mayo Clinic, Rochester, MN, USA and Marmara University, Istanbul, Turkey were included in this retrospective study. Patients with TAK were compared with age-, sex- and calendar year-matched controls from the same geographical region without TAK. The 2008 Framingham 10-year general CV risk score (FRS) was used for the evaluation of CV risk at the time of TAK incidence/index date. In total, 191 patients with TAK and 191 non-TAK controls were included. Hypertension and the prevalence of lipid-lowering treatments were significantly more frequent in TAK. Prior to the incidence/index date, occurrence of CVE was significantly higher in TAK. The FRS was significantly higher in TAK compared with non-TAK at incidence/index date. The cumulative incidence of CVE was 15.4% at 10 years in TAK vs 5.8% in non-TAK; the risk of CVE was increased among patients with TAK (hazard ratio = 4.36; 95% CI: 1.25, 15.13). CV risk factors are more common in patients with TAK, particularly hypertension. The FRS is higher in patients with TAK at the time of diagnosis. The cumulative incidence of CVE was also significantly higher during follow-up in TAK. Our results suggest that patients with TAK should undergo careful assessment of CV risk factors, and an aggressive risk modification approach is warranted.", 'To describe the features of exceptional coexisting Takayasu arteritis (TA) and sarcoidosis, two conditions of unknown cause associated with a common immunologic pattern. We report seven cases of concomitant sarcoidosis-Takayasu or Takayasu-like vasculitis, observed in two referral centers between 1995 and 2015. All patients were female. The mean age at sarcoidosis diagnosis and TA diagnosis was 36 and 37\xa0years, respectively. Sarcoidosis occurred in 86% of cases before or together with TA. Sarcoidosis always had a classic expression except for one renal localization. Sarcoidosis was not severe and mostly non-treated (86%). In all cases of TA, supra-aortic arteries were involved; in only two TA cases a more diffuse inflammatory arterial involvement was noted. In one case, Takayasu arteritis occurred despite immunosuppressive therapy given for sarcoidosis. All patients received for TA a treatment with corticosteroids associated with methotrexate (four cases), infliximab (one case) or tocilizumab (one case). After a mean follow-up of 89\xa0months, TA always improved and no death was observed. TA stands as pathology associated with sarcoidosis. TA occurred in three cases among 50. When sarcoidosis preceded TA, a recovery of sarcoidosis was achieved mostly without treatment. TA is a prognostic and therapeutic factor. Immunosuppressive treatment, including steroids, led to a good prognosis for TA as well as for sarcoidosis.', "To compare childhood-onset (c-TAK) versus adult-onset Takayasu arteritis (a-TAK) patients for vascular involvement, disease activity, damage, and treatment. Patient charts from two tertiary-care centers of a pediatric and adult rheumatology clinic were reviewed. Adult patients diagnosed before the age of 18 years were included in the childhood-onset group. The activity was assessed with the physician's global assessment (PGA) and Indian Takayasu Clinical Activity Score (ITAS). The damage was evaluated with Takayasu Arteritis Damage Score (TADS) and Vasculitis Damage Index (VDI). Twenty-four c-TAK (follow-up duration: 53 months) and 117 a-TAK patients (follow-up duration: 68 months) were analyzed. Aorta involvement was more prevalent (79%\xa0vs. 33%), and the median PGA score was higher in the c-TAK group (9\xa0vs. 7), whereas the mean Indian Takayasu Arteritis Score was similar (14\xa0vs. 13) among both groups. Median VDI score was lower for c-TAK patients (4\xa0vs. 5), whereas TADS was similar for children and adults (8\xa0vs. 8). Higher incidence of glucocorticoid related side-effects, a longer time to diagnosis and upper extremity claudication seemed to account for higher VDI scores in adults. Aorta involvement was more common among children with TAK, whereas upper extremities were relatively spared. Biologic agents were used more commonly among children which may be explained by higher rates of aortic involvement. However, c-TAK patients did not have greater cumulative damage."]
99	178	99_smoking_smokers_ra_cessation	['smoking', 'smokers', 'ra', 'cessation', 'cigarette', 'acpa', 'se', 'smoking cessation', 'tobacco', 'current smokers', 'cigarette smoking', 'current', 'smoking status', 'smoking associated', 'quit', 'risk', 'rf', 'rheumatoid', 'non smokers', 'smoke']	['smoking risk', 'rheumatoid arthritis', 'ra smoking', 'rheumatoid', 'smoking associated', 'association smoking', 'compared smokers', 'smoking ra', 'smoking status', 'ra risk']	['smokers', 'cigarette', 'acpa', 'smoking cessation', 'current smokers', 'cigarette smoking', 'smoking status', 'smoking associated', 'rheumatoid', 'non smokers']	['smoking', 'smokers', 'cessation', 'cigarette', 'tobacco', 'current smokers', 'current', 'risk', 'rheumatoid', 'smoke']	['Whereas the overall association between smoking and rheumatoid arthritis (RA) must be regarded as established, considerably less is known about how much smoking is needed to increase the risk of RA, that is, the effect of smoking intensity, duration and cessation. The Swedish Mammography Cohort, including 34,101 women aged 54 to 89 years, was followed up from January 1, 2003 through December 31, 2010 (219 RA cases identified). Relative risks (RR) and their 95% confidence intervals (CI) were estimated as rate ratios using Cox proportional hazards model. There was a statistically significant association between smoking intensity (RR comparing 1 to 7 cigarettes/day vs never smoking 2.31 (95% CI: 1.59, 3.36)) as well as duration of smoking (comparing 1 to 25 years vs never smoking RR = 1.60 (95% CI: 1.07, 2.38)) and risk of RA. Compared to never smokers, the risk was still significantly elevated 15 years after smoking cessation (RR = 1.99 (95% CI: 1.23, 3.20)). However, among former smokers, the risk of RA seemed to be decreasing over time since stopping smoking: women who stopped smoking 15 years before the start of the follow-up had 30% lower risk of RA compared to those who stopped only a year before start of the follow-up (RR = 0.70 (95% CI: 0.24,2.02)). This prospective study highlights that even light cigarette smoking is associated with increased risk of RA in women and that smoking cessation may reduce, though not remove, this risk.', 'Rheumatoid arthritis (RA) is a multifactorial autoimmune disease in which genetic and environmental factors interact in the etiology. In this study, we investigated whether smoking and HLA-DRB1 shared-epitope (SE) alleles interact differently in the development of the two major subgroups of rheumatoid arthritis (RA), anti-citrullinated proteins antibody (ACPA)-positive and ACPA-negative disease, in a multiethnic population of Asian descent. A case-control study comprising early diagnosed RA cases was carried out in Malaysia between 2005 and 2009. In total, 1,076 cases and 1,612 matched controls participated in the study. High-resolution HLA-DRB1 genotyping was performed for shared-epitope (SE) alleles. All participants answered a questionnaire on a broad range of issues, including smoking habits. The odds ratio (OR) of developing ACPA-positive and ACPA-negative disease was calculated for smoking and the presence of any SE alleles separately. Potential interaction between smoking history (defined as \\ever\\" and \\"never\\" smoking) and HLA-DRB1 SE alleles also was calculated. In our multiethnic study, both the SE alleles and smoking were associated with an increased risk of developing ACPA-positive RA (OR SE alleles, 4.7; 95% confidence interval (CI), 3.6 to 6.2; OR smoking, 4.1; 95% CI, 1.9 to 9.2). SE-positive smokers had an odds ratio of ACPA-positive RA of 25.6 (95% CI, 10.4 to 63.4), compared with SE-negative never-smokers. The interaction between smoking and SE alleles was significant (attributable proportion due to interaction (AP) was 0.7 (95% CI, 0.5 to 1.0)). The HLA-DRB1*04:05 SE allele, which is common in Asian populations, but not among Caucasians, was associated with an increased risk of ACPA-positive RA, and this allele also showed signs of interaction with smoking (AP, 0.4; 95% CI, -0.1 to 0.9). Neither smoking nor SE alleles nor their combination was associated with an increased risk of ACPA-negative RA. The risk of developing ACPA-positive RA is associated with a strong gene-environment interaction between smoking and HLA-DRB1 SE alleles in a Malaysian multiethnic population of Asian descent. This interaction seems to apply also between smoking and the specific HLA-DRB1*04:05 SE allele, which is common in Asian populations but not in Caucasians."', 'To quantify the influence of cigarette smoking on the risk of developing rheumatoid arthritis (RA). 679 cases and 847 controls included during May 1996-June 2000 in a case-control study, using incident cases, comprising the population aged 18-70 years of a defined area of Sweden, were investigated. A case was defined as a person from the study base who received for the first time a diagnosis of RA using the 1987 American College of Rheumatology criteria, and controls were randomly selected from the study base. Self reported smoking habits among cases and controls, and rheumatoid factor status among cases were registered. The incidence of RA in current smokers, ex-smokers, and ever-smokers, respectively, was compared with that of never-smokers. Current smokers, ex-smokers, and ever-smokers of both sexes had an increased risk for seropositive RA (for ever-smokers the odds ratio was 1.7 (95% confidence interval (95% CI) 1.2 to 2.3) for women, and 1.9 (95% CI 1.0 to 3.5) for men), but not for seronegative RA. The increased risk was only apparent among subjects who had smoked > or =20 years, was evident at an intensity of smoking of 6-9 cigarettes/day, and remained for up to 10-19 years after smoking cessation. The risk increased with increasing cumulative dose of smoking. Smokers of both sexes have an increased risk of developing seropositive, but not seronegative, RA. The increased risk occurs after a long duration, but merely a moderate intensity, of smoking and may remain for several years after smoking cessation.']
100	178	100_aav_anca_relapse_vasculitis	['aav', 'anca', 'relapse', 'vasculitis', 'associated vasculitis', 'anca associated', 'vasculitis aav', 'aav patients', 'patients aav', 'remission', 'rtx', 'cytoplasmic', 'cyclophosphamide', 'rituximab', 'cytoplasmic antibody', 'antineutrophil', 'induction', 'antineutrophil cytoplasmic', 'remission induction', 'antibody anca']	['vasculitis aav', 'vasculitis activity', 'associated vasculitis', 'patients antineutrophil', 'vasculitis', 'associated vasculitides', 'birmingham vasculitis', 'antineutrophil', 'anti neutrophil', 'cyclophosphamide rituximab']	['vasculitis', 'associated vasculitis', 'anca associated', 'vasculitis aav', 'aav patients', 'patients aav', 'rituximab', 'antineutrophil', 'remission induction', 'antibody anca']	['relapse', 'vasculitis', 'remission', 'cytoplasmic', 'cyclophosphamide', 'rituximab', 'cytoplasmic antibody', 'induction', 'renal', 'maintenance']	['Relapse of disease is frequent in anti-neutrophil cytoplasm antibody (ANCA)-associated vasculitis (AAV). It is unclear whether persistent ANCA when starting maintenance therapy increases the risk of relapse. We examined the association between ANCA status and relapse in two randomised controlled trials. ANCA-positive patients in two trials, CYCLOPS and IMPROVE, were switched from cyclophosphamide to maintenance therapy after achieving clinical remission. We classified patients as being either ANCA-positive or ANCA-negative at the time they started maintenance therapy. We compared the risk of relapse in ANCA-positive and ANCA-negative patients. Of 252 patients included, 102 (40%) experienced at least one relapse during the follow-up period. At the time of the switch from induction to maintenance therapy, 111 were ANCA-positive, of whom 55 (50%) relapsed, compared to 141 patients who were ANCA-negative, of whom 47 (33%) relapsed. In multivariable time-to-event analysis, a reduced risk of relapse was associated with having become ANCA-negative at the time of switching to maintenance therapy (hazard ratio 0.63, 95% confidence interval 0.42-0.95; p\u2009=\u20090.026). In addition, initial proteinase 3 (PR3)-ANCA, younger age, lower serum creatinine, pulsed cyclophosphamide for remission induction, and mycophenolate mofetil for remission maintenance were all associated with an increased risk of relapse. Becoming ANCA-negative before the switch to maintenance is associated with a reduced risk of relapse. CYCLOPS: ClinicalTrials.gov, NCT00430105 . Registered retrospectively on 31 January 2007. ClinicalTrials.gov, NCT00307645 . Registered retrospectively on 27 March 2006.', 'To evaluate the safety and efficacy of belimumab as adjunctive therapy to maintain remission in antineutrophil cytoplasmic antibody (ANCA)-associated vasculitis (AAV). In this multicenter, double-blind, placebo-controlled study, patients with AAV (ages ≥18 years) were randomized 1:1 to receive azathioprine (2 mg/kg/day), low-dose oral glucocorticoids (≤10 mg/day), and either intravenous belimumab (10 mg/kg) or placebo, following remission induction with rituximab or cyclophosphamide along with glucocorticoids. The primary end point was time to first protocol-specified event (PSE), with first PSE defined as a Birmingham Vasculitis Activity Score (BVAS) of ≥6, presence of ≥1 major BVAS item, or receipt of prohibited medications for any reason, resulting in treatment failure (adjusted for ANCA type [proteinase 3 (PR3) or myeloperoxidase (MPO)], disease stage at induction, and induction regimen). Vasculitis relapse was defined as the PSE of either a BVAS activity score of ≥6 or receipt of prohibited medications for vasculitis. Changes in treatment practice led to truncation of the study population from ~300 patients to ~100 patients. The intent-to-treat population totaled 105 patients with AAV, of whom 52 (40 with PR3-ANCAs, 12 with MPO-ANCAs) received placebo and 53 (41 with PR3-ANCAs, 12 with MPO-ANCAs) received belimumab; 27 of the patients were in rituximab-induced disease remission, while 78 were in cyclophosphamide-induced disease remission at baseline. Compared with placebo, treatment with belimumab did not reduce the risk of a PSE (adjusted hazard ratio [HR] 1.07, 95% confidence interval [95% CI] 0.44-2.59; P = 0.884) or vasculitis relapse (adjusted HR 0.88, 95% CI 0.29-2.65; P = 0.821). The overall rate of PSEs was low (11 [21.2%] of 52 patients receiving placebo, 10 [18.9%] of 53 patients receiving belimumab). Vasculitis relapse in the placebo group (n = 8) occurred independent of the induction regimen, disease stage, or ANCA type. All vasculitis relapses in the belimumab group (n = 6) occurred in patients who had PR3-ANCA-associated vasculitis with cyclophosphamide-induced disease remission. Adverse events occurred in 49 (92.5%) of 53 patients receiving belimumab and 43 (82.7%) of 52 patients receiving placebo, with no new safety concerns. Belimumab plus azathioprine and glucocorticoids for the maintenance of remission in AAV did not reduce the risk of relapse.', 'To discuss in detail the efficacy and safety of rituximab (RTX) for induction and maintenance of remission in patients with antineutrophil cytoplasmic autoantibody (ANCA)-associated vasculitis (AAV) who are either treatment naive, relapsing or refractory to standard of care. In treatment naive AAV patients, RTX without maintenance treatment is as effective as cyclophosphamide (CYC) followed by azathioprine (AZA) for maintenance for up to 18 months. RTX is superior to CYC for induction of remission in patients with relapsing AAV. Nevertheless, long-term follow-up shows relapsing disease in up to 50% of patients with proteinase 3-ANCA, irrespective of the induction regimen. RTX is useful in patients with refractory AAV, but percentages of patients achieving complete remission differ between series. RTX seems more effective than AZA for maintaining remission, but detailed results from prospective studies are being awaited. Adverse events do not differ between RTX and classical induction regimens, but infections related to hypogammaglobulinemia and neutropenia could be items of concern with repeated administration of RTX. RTX is an alternative for CYC for induction of remission in generalized AAV and could be first choice for relapsing patients and patients refractory to CYC. RTX is promising for maintenance of remission, but long-term safety should be awaited.']
101	176	101_infliximab_ifx_mg kg_ct p13	['infliximab', 'ifx', 'mg kg', 'ct p13', 'p13', 'anti infliximab', 'dose', 'weeks', 'kg', 'infusion', 'response', 'das28', 'inf', 'adalimumab', 'etanercept', 'week', 'mg', 'sb2', 'drug', 'immunogenicity']	['infliximab antibodies', 'treatment infliximab', 'infliximab treatment', 'infliximab therapy', 'infliximab dose', 'treated infliximab', 'rheumatoid arthritis', 'patients rheumatoid', 'rheumatoid', 'anti infliximab']	['infliximab', 'ifx', 'mg kg', 'ct p13', 'anti infliximab', 'infusion', 'response', 'inf', 'adalimumab', 'immunogenicity']	['infliximab', 'dose', 'weeks', 'infusion', 'response', 'adalimumab', 'etanercept', 'week', 'mg', 'drug']	['To analyse the clinical relevance of the production of anti-infliximab antibodies (anti-infliximab Abs) in patients with RA undergoing infliximab treatment over a prolonged period of time. Clinical characteristics, serum trough infliximab and antibody levels were evaluated in 85 RA patients treated with infliximab for a median of 4.42 (interval 0.4-10.2) years. DAS in 28 joints (DAS-28), EULAR response criteria and survival of treatment were assessed at 3 time points (6 months, 12 months and >4 years). Antibodies against infliximab were detected in 28 (32.9%) patients and were present in all EULAR non-responder patients. Antibody levels were higher in EULAR non-responders throughout the study period (P\u2009=\u20090.05 at 6 months, P\u2009=\u20090.02 at 1 year, P\u2009=\u20090.003 at >4 years) compared with EULAR (good and moderate) responders. Nine (10.5%) patients, all of them with high-serum anti-infliximab Ab levels, developed infusion-related reactions. Patients with anti-infliximab Abs more often required increased infliximab doses (51.7%) (P\u2009=\u20090.032) and median survival time on treatment was shorter (4.15 vs 8.89 years) (P\u2009=\u20090.0006). MTX co-therapy was not associated with lower proportion of anti-infliximab Ab-positive patients, but those receiving both infliximab and MTX had lower levels of anti-infliximab Abs (P\u2009=\u20090.073) and longer survival (P\u2009=\u20090.015) on treatment. The formation of anti-infliximab Abs during treatment with infliximab is associated with a loss of clinical response, the appearance of infusion reactions and discontinuation of treatment.', 'To determine whether the need to use doses of infliximab greater than 3 mg/kg every 8 weeks to achieve or maintain clinical response in patients with rheumatoid arthritis (RA) is associated with differences in baseline clinical characteristics or anti-infliximab antibodies. Baseline clinical characteristics and anti-infliximab levels were evaluated retrospectively in a cohort of 51 consecutive patients with RA treated with infliximab at a single center. Patients were divided into 2 groups for comparison: Group 1 patients achieved and maintained clinical responses with infliximab 3 mg/kg every 8 weeks; Group 2 patients required higher doses. Thirty-two (63%) patients required infliximab dose escalation (Group 2). There were no statistically significant differences in baseline or clinical characteristics between Group 1 and Group 2 patients. Anti-infliximab antibodies occurred in 47% of Group 2 versus 27% of Group 1 patients, with higher anti-infliximab antibody concentrations in Group 2 patients (mean +/- SD: 18.3 +/- 8.9 g/ml vs 7.5 +/- 4.8 g/ml; p = 0.02). Patients who developed anti-infliximab antibodies were younger and receiving less prednisone at the time of infliximab initiation than patients who did not. Finding higher anti-infliximab antibody concentrations in patients who needed dose escalation of infliximab to achieve or maintain clinical responses with lower serum trough levels of infliximab suggests that development of anti-infliximab antibodies may reduce clinical efficacy of infliximab in some patients with RA.', 'In clinical trials only a small subset of patients with rheumatoid arthritis (RA) benefits from higher than standard dose of infliximab (>3 mg/kg/8 weeks). However, dose escalation of infliximab is frequently applied in clinical practice. Individual adjustment of infliximab treatment based on actual disease activity, instead of subjective clinical judgement, could prevent possible unwarranted dose escalation. The infliximab dose of all patients with RA treated at our centre was decreased from 5 mg/kg to 3 mg/kg, leaving dosing intervals unaltered. Subsequently patients were followed for at least three infusions. At every visit, 28-joint Disease Activity Score (DAS28), infliximab serum trough levels and anti-infliximab antibody levels were assessed. Inversed European League Against Rheumatism (EULAR) criteria (flare criteria) were used as the endpoint. A total of 18 patients were included in the study. Mean (SD) DAS28 scores before dose reduction and after first and second low dose were 3.2 (1.2), 3.2 (1.8) and 3.3 (1.2), respectively (values not significant). One patient (6%, 95% CI 0% to 17%) developed a persistent flare that subsided after increasing infliximab doses and one patient stopped infliximab because of a lupus-like reaction. In all other patients (n=16) lowering infliximab resulted in unaltered disease activity. Infliximab levels showed that most patients had either low- (<1 mg/litre) or high (>5 mg/litre) serum trough levels. Anti-infliximab antibodies were detected in four patients. Infliximab dosages of 5 mg/kg can be lowered in the majority of patients with RA using DAS28-guided dose titration without increase of disease activity. Lowering the dose of infliximab should be considered in every patient receiving higher doses infliximab.']
102	173	102_septic_septic arthritis_arthritis_sa	['septic', 'septic arthritis', 'arthritis', 'sa', 'psra', 'streptococcal', 'infection', 'joint', 'antibiotic', 'aureus', 'staphylococcus', 'culture', 'cases', 'staphylococcus aureus', 'infections', 'fluid', 'streptococcus', 'synovial fluid', 'native', 'synovial']	['septic arthritis', 'bacterial arthritis', 'joint infections', 'joint infection', 'arthritis patients', 'reactive arthritis', 'polyarthritis', 'septic bursitis', 'staphylococcus aureus', 'monoarthritis']	['septic', 'septic arthritis', 'arthritis', 'streptococcal', 'antibiotic', 'aureus', 'staphylococcus', 'staphylococcus aureus', 'infections', 'synovial fluid']	['septic', 'septic arthritis', 'arthritis', 'streptococcal', 'infection', 'joint', 'antibiotic', 'aureus', 'culture', 'cases']	['The aim of this study was to investigate the clinical features, risk factors, and outcomes of septic arthritis in patients on maintenance hemodialysis (HD). We systematically reviewed medical records of 16 HD patients with septic arthritis admitted to our hospital from April 2008 to April 2018. A total of 16 HD in patients with bloodstream infection but without septic arthritis were randomly selected as controls. The incidence of septic arthritis in our patient group was 0.2% per year. Organisms isolated were Staphylococcus aureus in 11 (68.7%), Gram-negative bacilli in 3, streptococci in 1, and fungi in 1. Patients with septic arthritis were significantly older (72.7\u2009±\u20099.4 vs 63.5\u2009±\u20098.7\xa0years, p\u2009=\u20090.035) and had more joint diseases (62.5% vs 12.5%, p\u2009=\u20090.003) and a longer duration of hospitalization (35.2\u2009±\u20095.7 vs 22.1\u2009±\u20093.5\xa0days, p\u2009=\u20090.021) than the control group. In a logistic regression analysis, patients with older age and more joint diseases were more likely to have septic arthritis compared with controls (OR\u2009=\u20091.39, p\u2009=\u20090.024 and OR\u2009=\u20093.24, p\u2009=\u20090.003, respectively). These findings indicate that old age and joint diseases (osteoarthritis or inflammatory arthritis) were independent risk factors for septic arthritis in patients on HD when bloodstream infection occurred. Key Points • Patients with septic arthritis were significantly older and had more joint diseases than the control group. • Old age and joint diseases are independent risk factors for septic arthritis in patients on HD when bloodstream infection occurs.', 'Septic arthritis is an important concern for rheumatologists in the evaluation of joint disease. Very few studies have addressed the microbiologic epidemiology and outcomes of septic arthritis in the USA since the year 2000. We performed a retrospective study of septic arthritis in a tertiary hospital in West Texas from the year 2000 to 2013. We recorded data on patient demographics, microbiologic etiology, treatment patterns, and outcomes. The most common causative organisms were Staphylococcus aureus and Streptococcus spp. Methicillin-resistant Staphylococcus aureus (MRSA) caused septic arthritis in 22.6\xa0% of the cases. MRSA septic arthritis was associated with low rates of adequate empiric antimicrobial therapy. The mortality due to sepsis in our study was 5.5\xa0%. Patients with septic arthritis had a mean length of stay of 13.5\xa0±\xa012.1\xa0days and required 2.1\xa0±\xa01.4 joint operations. Many patients (29.2\xa0%) had readmissions due to complications, and these patients had high rates of home health utilization and transfers to other facilities post hospital discharge. In our logistic regression analysis model, factors associated with poor outcomes in septic arthritis were MRSA, older age, and prosthetic joint infection. Septic arthritis is associated with significant mortality, morbidity, and health care costs, and more studies are needed to improve outcomes, especially considering the increasing rates of MRSA as the pathogen.', 'No microorganism is identified in 7-35% of cases of septic arthritis. The diagnosis is, therefore, only presumptive. We reviewed our cases of septic arthritis in adult native joints to determine the frequency of negative cultures, disease characteristics and the frequency of misdiagnosis of septic arthritis. This retrospective study included all patients admitted to our department from 1979-2005 with arthritis, diagnosed and treated as septic. No microorganism was isolated from synovial fluid or blood samples from 74 out of 398 (19%) patients with presumed septic arthritis. Patients without microorganisms were younger (54 vs 62\xa0years), less likely to have risk factors for septic arthritis (31% vs 41%) and had lower mortality (0 vs 5%) than patients with positive cultures. Long-term outcome was known for 48\xa0patients. A retrospective analysis of all data and long-term outcome concluded that septic arthritis was probable in 18\xa0patients and improbable in 13. Ten of the latter developed rheumatic disease after a mean time of 6\xa0months: rheumatoid arthritis (n=3), spondyloarthropathies (n=3), unclassified rheumatic disease (n=2), Wegener granulomatosis (n=1) and cytosteatonecrosis (n=1). Fever and signs of inflammation were more frequent and synovial fluid cell counts were higher in patients with improbable septic arthritis. Conversely, radiological signs were more common in patients with probable septic arthritis. At least 14% of patients diagnosed with septic arthritis with negative bacteriological results subsequently develop rheumatic disease. This pseudoseptic arthritis is indistinguishable from true septic arthritis. When no microorganism is identified, the diagnosis remains presumptive and follow-up is necessary to screen for other diseases, especially rheumatic diseases.']
103	173	103_thrombocytopenia_ttp_itp_sle	['thrombocytopenia', 'ttp', 'itp', 'sle', 'anemia', 'tma', 'anaemia', 'splenectomy', 'lupus', 'thrombocytopenic', 'adamts13', 'platelet', 'aiha', 'systemic lupus', 'thrombotic', 'lupus erythematosus', 'erythematosus', 'refractory', 'thrombocytopenic purpura', 'purpura']	['autoimmune thrombocytopenia', 'lupus erythematosus', 'immune thrombocytopenia', 'systemic lupus', 'thrombocytopenic purpura', 'thrombocytopenia', 'thrombocytopaenia', 'lupus', 'severe thrombocytopenia', 'erythematosus sle']	['thrombocytopenia', 'itp', 'anaemia', 'splenectomy', 'thrombocytopenic', 'platelet', 'systemic lupus', 'thrombotic', 'lupus erythematosus', 'thrombocytopenic purpura']	['thrombocytopenia', 'anemia', 'anaemia', 'splenectomy', 'lupus', 'thrombocytopenic', 'platelet', 'systemic lupus', 'thrombotic', 'lupus erythematosus']	["We aimed to characterise the frequency of thrombocytopenia in systemic lupus erythematosus (SLE) and determine its time of onset during the course of the disease, and its severity and impact on mortality. This was a single-centre cohort analysis of 707 patients with SLE followed for up to 40 years. We reviewed the patients' clinical notes identifying the presence of thrombocytopenia, its time of onset and ascertained other clinical and serological features of the disease. Thrombocytopenia was classified as mild (100-149x109/L), moderate (31-99x109/L) or severe (≤30x109/L platelets). It was also classified as asymptomatic, with minor bleeding or with major bleeding. 22.9% of patients (n=162) had thrombocytopenia prior to or during the course of SLE. Twenty-three patients (14.2%) had isolated immune thrombocytopenia (ITP) before the diagnosis of SLE. Median follow-up time was 19 years (IQR=13). Most patients (n=67, 41.4%) had mild thrombocytopenia. More than half the patients (n=98, 60.5%) developed asymptomatic thrombocytopenia and only 6 patients (3.7%) had major bleeding events in the context of thrombocytopenia. The development of severe thrombocytopenia any time during the course of SLE was associated with an increased risk of death (HR=3.57, p=0.025). Anti-phospholipid syndrome was over twice as common in patients with thrombocytopenia in the cohort. There is an increased risk of death for male patients (HR=3.41, p=0.036) who develop thrombocytopenia and for those who present with concomitant haemolytic anaemia (HR=3.07, p=0.027). The presence of severe thrombocytopenia (platelets ≤30x109) in patients with SLE is associated with an increased risk of death, regardless of bleeding events. Male patients with SLE and thrombocytopenia have an increased mortality risk, as have those who develop concomitant thrombocytopenia and haemolytic anaemia.", 'Thrombotic thrombocytopenic purpura (TTP), a life-threatening syndrome characterized by acute microangiopathic hemolytic anemia, thrombocytopenia, and visceral ischemia, can be classified as congenital TTP (inherited due to a mutation in ADAMTS13) and acquired TTP. The acquired TTP is further classified as idiopathic and secondary TTP. Systemic lupus erythematosus (SLE) is regarded as one of the most common causes of secondary TTP (SLE-TTP). In contrast to patients with idiopathic TTP, some patients with SLE-TTP, especially those diagnosed with refractory TTP, are resistant to plasma exchange and high-dose corticosteroids and usually require second-line drugs, including newly developed biologicals. Belimumab, a B-lymphocyte stimulator-specific inhibitor, was the first approved new therapy for SLE in the past 50\xa0years. Only two cases of SLE-TTP using belimumab have been reported; however, detailed information has not been made available. Herein, we describe a 28-year-old female patient who presented with palm petechiae, strong tawny urine, and yellow stained skin and sclera, and was diagnosed with SLE-TTP supported by high anti-ANA titers; positive anti-SSA/SM; pleural effusion; decreased platelet count, hemoglobin, and complement C3/C4 counts; increased lactate dehydrogenase level, along with increased schistocytes; and a significant deficiency of ADAMTS13 activity. Belimumab (10\xa0mg/kg) was administered after six plasma exchanges. Good efficiency and outcomes without any adverse events, SLE, or TTP relapse were observed during 12\xa0months of follow-up. Therefore, belimumab is a promising choice for SLE-TTP management. In addition, we provide a focused review of the existing literature on the pathogenesis, diagnosis, and therapeutic strategies for SLE-TTP.', "Abstract Thrombotic thrombocytopenic purpura (TTP) is an unusual complication of systemic lupus erythematosus (SLE). Although the reported association between SLE and TTP is increasing, a few cases do improve without plasmatherapy. We report a case of TTP which was successfully treated without plasmatherapy, which might be underestimated as an etiology of thrombocytopenia in SLE. TTP should always be considered as a concomitant disease when Coombs' negative hemolytic anemia or thrombocytopenia is seen in SLE patients."]
104	170	104_hyperuricemia_uric acid_uric_sua	['hyperuricemia', 'uric acid', 'uric', 'sua', 'acid', 'serum uric', 'mg dl', 'serum', 'dl', 'ua', 'men', 'urate', 'serum ua', 'serum urate', 'gout', 'intake', 'women', 'su', 'mg', 'hyperuricaemia']	['risk hyperuricemia', 'hyperuricemia gout', 'prevalence hyperuricemia', 'hyperuricaemia', 'association hyperuricemia', 'associated hyperuricemia', 'hyperuricemia', 'hyperuricemia associated', 'uric acid', 'gout']	['hyperuricemia', 'uric acid', 'uric', 'serum uric', 'mg dl', 'serum ua', 'serum urate', 'gout', 'su', 'hyperuricaemia']	['hyperuricemia', 'uric acid', 'uric', 'acid', 'serum', 'men', 'urate', 'gout', 'intake', 'women']	['Hyperuricemia is not only a risk factor for gout but also an independent determinant of hypertension, diabetes, and chronic kidney diseases. Although the incidence of gout in Korean adults is increasing, epidemiologic studies on hyperuricemia in the general Korean population are limited. Thus, this study aimed at evaluating the prevalence of hyperuricemia and its associated factors among non-institutionalized Korean adults. The present study included 5548 participants (2403 men and 3145 women) aged ≥\u200919\xa0years from The Korea National Health and Nutrition Examination Survey. Based on the new 2016 census data, the age-standardized prevalence and mean uric acid level were calculated using the chi-square test and t test, respectively. A multivariate logistic regression analysis was performed to evaluate the risk factors associated with hyperuricemia. The age-standardized prevalence of hyperuricemia and mean uric acid level in the general Korean population was 11.4% (17.0% in men and 5.9% in women) and 5.1\xa0mg/dL (5.83\xa0mg/dL in men and 4.36\xa0mg/dL in women), respectively. The prevalence of hyperuricemia was high in young Korean adults, and a U-shaped association was observed between hyperuricemia and age. While obesity, metabolic syndrome, renal impairment, and low-grade inflammation were positively associated with hyperuricemia in both sexes, alcohol consumption, education, and current smoking status had a positive association with hyperuricemia only in women. Hyperuricemia is prevalent in the young population in Korea, and special efforts are necessary to reduce the potential harmful effects of hyperuricemia on the health of adults, particularly the younger-generation adults, in Korea.', 'We examined associations between vitamin C intake and serum uric acid in men in a population-based study. We included 1387 men without hypertension and with body mass index (BMI) < 30 kg/m(2) in the Health Professional Follow-up Study. Dietary intake was assessed with a semiquantitative food frequency questionnaire validated for use in this population. Serum uric acid concentrations were measured. Greater intakes of total vitamin C were significantly associated with lower serum uric acid concentrations, after adjustment for smoking, BMI, ethnicity, blood pressure, presence of gout, use of aspirin, and intake of energy, alcohol, dairy protein, fructose, meat, seafood and coffee. An inverse dose-response association was observed through vitamin C intake of 400-500 mg/day, and then reached a plateau. Adjusted mean uric acid concentrations across total vitamin C intake categories (< 90, 90-249, 250-499, 500-999, or > or = 1000 mg/day) were 6.4, 6.1, 6.0, 5.7, and 5.7 mg/dl, respectively (p for trend < 0.001). Greater vitamin C intake was associated with lower prevalence of hyperuricemia (serum uric acid > 6 mg/dl). Multivariate odds ratios for hyperuricemia across total vitamin C intake categories were 1 (reference), 0.58, 0.57, 0.38, and 0.34 (95% CI 0.20-0.58; P for trend < 0.001). When we used dietary data, which were assessed 4-8 years before blood collection, as predictors, we observed similar inverse associations between vitamin C intake and uric acid. These population-based data indicate that vitamin C intake in men is inversely associated with serum uric acid concentrations. These findings support a potential role of vitamin C in the prevention of hyperuricemia and gout.', 'In addition to the controversy regarding the association of hyperuricemia with cardiovascular disease (CVD) mortality, few studies have examined the impact of a low uric acid level on mortality. We undertook the present study to evaluate the relationship between both low and high uric acid levels and the risk of all-cause and cause-specific mortality in a large sample of Korean adults over a full range of uric acid levels. A cohort study was performed in 375,163 South Korean men and women who underwent health check-ups from 2002 to 2012. Vital status and cause of death were ascertained from the national death records. Hazard ratios (HRs) and 95% confidence intervals (95% CIs) for mortality outcomes were estimated using Cox proportional hazards regression analysis. During a total of 2,060,721.9 person-years of follow-up, 2,020 participants died, with 287 CVD deaths and 963 cancer deaths. Low and high uric acid levels were associated with increased all-cause, CVD, and cancer mortality. The multivariable-adjusted HRs for all-cause mortality in the lowest uric acid categories (<3.5 mg/dl for men and <2.5 mg/dl for women) compared with the sex-specific reference category were 1.58 (95% CI 1.18-2.10) and 1.80 (95% CI 1.10-2.93), respectively. Corresponding HRs in the highest uric acid categories (≥9.5 mg/dl for men and ≥8.5 mg/dl for women) were 2.39 (95% CI 1.57-3.66) and 3.77 (95% CI 1.17-12.17), respectively. In this large cohort study of men and women, both low and high uric acid levels were predictive of increased mortality, supporting a U-shaped association between serum uric acid levels and adverse health outcomes.']
105	169	105_cutaneous_lupus_erythematosus_lupus erythematosus	['cutaneous', 'lupus', 'erythematosus', 'lupus erythematosus', 'le', 'cutaneous lupus', 'cle', 'lesions', 'skin', 'scle', 'drug induced', 'discoid', 'dle', 'subacute', 'systemic', 'skin lesions', 'subacute cutaneous', 'epidermal', 'systemic lupus', 'sle']	['cutaneous lupus', 'lupus erythematosus', 'systemic lupus', 'induced lupus', 'lupus', 'lupus profundus', 'erythematosus sle', 'discoid lupus', 'erythematosus cle', 'erythematosus le']	['lupus', 'erythematosus', 'lupus erythematosus', 'cutaneous lupus', 'drug induced', 'discoid', 'skin lesions', 'subacute cutaneous', 'systemic lupus', 'sle']	['cutaneous', 'lupus', 'erythematosus', 'lupus erythematosus', 'cutaneous lupus', 'lesions', 'skin', 'discoid', 'subacute', 'systemic']	["We have evaluated the incidence of lupus erythematosus (LE)-specific skin disease in 186 patients with LE, seen retrospectively over a 10-year period at our Dermatology Department and determined the correlation of LE-nonspecific skin disease in patients with systemic involvement. Chronic cutaneous LE (CCLE) with classical discoid lesions (localized, 70%; generalized, 30%) was the most common cutaneous manifestation (72.5%). Subacute cutaneous LE (SCLE) represented only 8% of LE skin disease (annular-polycyclic type, 73%; papulo-squamous type, 27%). Acute cutaneous LE (ACLE) was detected in 15% of our patients: the butterfly erythema was the most frequent skin lesion (96%) while only one case of bullous LE and one case of widespread maculo-papular eruption in association with malar erythema were demonstrated. In 8 patients no LE-specific skin lesions (lupus sine lupo) were found. LE-nonspecific skin lesions were found in 31% of our patients with systemic LE (SLE): Raynaud's phenomenon was found in 23/58 (39.6%), cutaneous small vessel leukocytoclastic vasculitis in 8/58 (13.7%), nonscarring alopecia in 18/58 (31%), lupus pernio in 6/58 (10.3%), hemorrhagic lesions in 4/58 (6.8%), livedo reticularis in 5/58 (8.6%), mucosal ulcers in 3/58 (5.1%) and periungual telangiectasia in 12/58 (20.6%) SLE patients. LE-nonspecific skin lesions are detected only in patients with SLE and usually in the active phases of the disease.", 'The skin is the second most frequently affected organ system in lupus erythematosus. Although only very rarely life threatening--an example is lupus erythematosus-associated toxic epidermal necrolysis--skin disease contributes disproportionally to disease burden in terms of personal and psychosocial wellbeing, vocational disability, and hence in medical and social costs. Since several manifestations are closely associated with the presence and activity of systemic lupus erythematosus, prompt and accurate diagnosis of cutaneous lupus erythematosus is essential. This review aims to cover common, rare, and atypical manifestations of lupus erythematosus-associated skin disease with a detailed discussion of histopathological correlates. Cutaneous lupus erythematosus covers a wide morphological spectrum well beyond acute, subacute and chronic cutaneous lupus erythematosus, which are commonly classified as lupus-specific skin disease. Other uncommon or less well-known manifestations include lupus erythematosus tumidus, lupus profundus, chilblain lupus, mucosal lupus erythematosus, and bullous lupus erythematosus. Vascular manifestations include leukocytoclastic and urticarial vasculitis, livedoid vasculopathy and livedo reticularis/ racemosa. Finally, we discuss rare presentations such as lupus erythematosus-related erythema exsudativum multiforme (Rowell syndrome), Kikuchi-Fujimoto disease, extravascular necrotizing palisaded granulomatous dermatitis (Winkelmann granuloma), and neutrophilic urticarial dermatosis.', 'Dermatological examination is critical for the evaluation of lupus erythematosus. However, little is known about the epidemiology and clinical characteristics of the lupus erythematosus patients that visit dermatology clinics with the chief complaint of skin lesions, especially among Asian populations. We performed this study to determine the epidemiology of cutaneous lupus erythematosus for three subtypes: acute cutaneous lupus erythematosus, subacute cutaneous lupus erythematosus, and chronic cutaneous lupus erythematosus, and for lupus erythematosus non-specific skin disease. Also, we sought to determine the relationship between each type of lupus erythematosus, by the skin manifestations and systemic lupus erythematosus. The medical records of lupus erythematosus patients that were diagnosed by their clinical manifestations, skin biopsy results, and laboratory findings from January 1998 through December 2007 were reviewed. A total of 117 patients were diagnosed with lupus erythematosus; 62 cases had chronic cutaneous lupus erythematosus, 11 had subacute cutaneous lupus erythematosus, and 41 had acute cutaneous lupus erythematosus. The remaining three had systemic lupus erythematosus features with lupus erythematosus non-specific skin lesions such as Raynaud phenomenon, livedo reticularis/vasculitis, non-scarring alopecia, and periungual telangiectasia. The acute cutaneous lupus erythematosus subgroup showed extreme female predominance (9.2:1) whereas subacute and chronic cutaneous lupus erythematosus subgroups did not. Patients with chronic cutaneous lupus erythematosus tended to be older than other groups (peak incidence in the fifth decade). Incidence of laboratory abnormalities, including positive connective tissue markers such as antinuclear, double-strand DNA, and Ro/SS-A antibodies, were present in the order acute, subacute, and chronic cutaneous lupus erythematosus. Acute cutaneous lupus erythematosus almost always indicated systemic involvement of lupus erythematosus, whereas chronic cutaneous lupus erythematosus did not predict the development or existence of systemic lupus erythematosus and had a benign clinical course. Careful consideration of lupus erythematosus non-specific skin lesions may help detect systemic lupus erythematosus regardless of the diagnosis of cutaneous lupus erythematosus.']
106	168	106_microbiota_gut_microbiome_gut microbiota	['microbiota', 'gut', 'microbiome', 'gut microbiota', 'microbial', 'gut microbiome', 'intestinal', 'dysbiosis', 'bacteria', 'diversity', 'composition', 'immune', 'host', 'probiotics', 'fecal', '16s', 'mice', 'abundance', 'prevotella', 'sequencing']	['gut microbiota', 'gut microbiome', 'intestinal microbiota', 'human microbiome', 'microbiota patients', 'fecal microbiota', 'gut microbial', 'microbiota composition', 'microbiota', 'microbiome']	['microbiota', 'microbiome', 'gut microbiota', 'microbial', 'gut microbiome', 'dysbiosis', 'probiotics', 'fecal', 'mice', 'prevotella']	['microbiota', 'gut', 'microbiome', 'microbial', 'intestinal', 'dysbiosis', 'bacteria', 'diversity', 'composition', 'immune']	['We aimed to investigate the gut microbiota of patients with established rheumatoid arthritis (RA) who have been managed with disease-modifying anti-rheumatic drugs (DMARDs) for a long time. We focused on factors that might affect composition of the gut microbiota. Furthermore, we investigated whether gut microbiota composition predicts future clinical responses to conventional synthetic DMARDs (csDMARDs) in patients with an insufficient response to initial therapy. We recruited 94 patients with RA and 30 healthy participants. Fecal gut microbiome was analyzed by 16S rRNA amplificon sequencing; the resulting raw reads were processed based on QIIME2. Calypso online software was used for data visualization and to compare microbial composition between groups. For RA patients with moderate-to-high disease activity, treatment was changed after stool collection, and responses were observed 6\xa0months later. The composition of the gut microbiota in patients with established RA was different from that of healthy participants. Young RA patients (<\u200945\xa0years) had reduced richness, evenness, and distinct gut microbial compositions when compared with older RA patients and healthy individuals. Disease activity and rheumatoid factor levels were not associated with microbiome composition. Overall, biological DMARDs and csDMARDs, except sulfasalazine and TNF inhibitors, respectively, were not associated with the gut microbial composition in patients with established RA. However, the combination of Subdoligranulum and Fusicatenibacter genera was associated with a future good response to second-line csDMARDs in patients who showed an insufficient response to first-line csDMARDs. Gut microbial composition in patients with established RA is different from that in healthy individuals. Thus, the gut microbiome has the potential to predict responses of some RA patients to csDMARDs.', 'Growing evidences indicate that the alterations in gut microbiota are associated with the efficacy of glucocorticoids (GCs) in the treatment of systemic lupus erythematosus (SLE). However, there is no evidence to prove whether gut microbiota directly mediates the effects of GCs. Using the MRL/lpr mice, this study firstly addressed the effects of three doses of prednisone on gut microbiota. Then, this study used fecal microbiota transplantation (FMT) to transfer the gut microbiota of prednisone-treated MRL/lpr mice into the blank MRL/lpr mice to reveal whether the gut microbiota regulated by prednisone had similar therapeutic efficiency and side effects as prednisone. The effects of prednisone on gut microbiota were dose-dependent in the treatment of MRL/lpr mice. After transplantation into MRL/lpr mice, prednisone-regulated gut microbiota could alleviate lupus, which might be due to decreasing Ruminococcus and Alistipes and retaining the abundance of Lactobacillus. However, prednisone-regulated gut microbiota did not exhibit side effects as prednisone. The reason might be that the pathogens upregulated by prednisone could not survive in the MRL/lpr mice as exogenous microbiota, such as Parasutterella, Parabacteroides, and Escherichia-Shigella. These data demonstrated that the transplantation of gut microbiota may be an effective method to obtain the therapeutic effects of GCs and avoid the side effects of GCs.', 'Osteoarthritis (OA) is one of the most frequent musculoskeletal diseases characterized by degeneration of articular cartilage, subchondral bone remodeling, and synovial membrane inflammation, which is a leading cause of global disability, morbidity, and decreased quality of life. Interpreting the potential mechanisms of OA pathogenesis is essential for developing novel prevention and disease-modifying therapeutic interventions. Gut microbiota is responsible for a series of metabolic, immunological, and structural and neurological functions, potentially elucidating the heterogeneity of OA phenotypes and individual features. In this narrative review, we summarized research evidence supporting the hypothesis of a \\gut-joint axis\\" and the interaction between gut microbiota and the OA-relevant factors, including age, gender, genetics, metabolism, central nervous system, and joint injury, elucidating the underlying mechanisms of this intricate interaction. In the context, we also speculated the promising manipulation of gut microbiota in OA management, such as exercise and fecal microbiota transplantation (FMT), highlighting the clinical values of gut microbiota. Additionally, future research directions, such as more convincing studies by the interventions of gut microbiota, the gene regulation of host contributing to or attributed to the specific phenotypes of gut microbiota related to OA, and the relevance of distinct cell subgroups to gut microbiota, are expected. Moreover, gut microbiota is also the potential biomarker related to inflammation and gut dysbiosis that is able to predict OA progression and monitor the efficacy of therapeutic intervention."']
107	168	107_ssc_anti_rnap_scleroderma	['ssc', 'anti', 'rnap', 'scleroderma', 'ata', 'antibodies', 'autoantibodies', 'anti rnap', 'rnap iii', 'anti th', 'aca', 'th', 'topo', 'ssc patients', 'systemic sclerosis', 'sclerosis', 'anti topo', 'iii', 'antibody', 'scl']	['systemic sclerosis', 'sclerosis ssc', 'scleroderma', 'sclerosis', 'autoantibodies', 'rnap iii', 'iii antibodies', 'anti rnap', 'polymerase iii', 'cutaneous ssc']	['scleroderma', 'autoantibodies', 'anti rnap', 'rnap iii', 'aca', 'ssc patients', 'systemic sclerosis', 'sclerosis', 'antibody', 'scl']	['anti', 'scleroderma', 'antibodies', 'autoantibodies', 'topo', 'systemic sclerosis', 'sclerosis', 'antibody', 'positive', 'topoisomerase']	["Anti-RNA polymerase III (RNAP III) antibodies are highly specific for scleroderma (SSc) and associated with diffuse SSc and renal crisis. Coexistence of anti-RNAP III and other SSc autoantibodies is rarely documented. We report three cases with coexisting anti-RNAP III and anti-U1RNP. Autoantibodies in 3829 sera from rheumatology clinics were screened by immunoprecipitation. Anti-RNAP III-positive sera were also examined by immunofluorescence and anti-RNAP III ELISA. In total, 35 anti-RNAP III-positive sera were identified by immunoprecipitation, in which three had coexisting anti-U1RNP. All three were anti-RNAP III ELISA positive. Two had anti-RNAP I dominant (vs. RNAP III) reactivity and showed strong nucleolar staining. A case with anti-U1/U2RNP (U2RNP dominant) had systemic lupus erythematosus (SLE)-SSc overlap syndrome; however, the remaining two cases had SLE without signs of SSc. All three cases of anti-RNAP III\u2009+\u2009U1RNP fulfilled ACR SLE criteria but none in the group with anti-RNAP III alone (p\u2009=\u20090.0002). In contrast, only one case in the former group had sclerodermatous skin changes and Raynaud's phenomenon, vs. 92% with scleroderma in the latter (p\u2009<\u20090.05). Although anti-RNAP III is highly specific for SSc, cases with coexisting anti-U1RNP are not so uncommon among anti-RNAP III positives (8%, 3/35) and may be SLE without features of SSc.", 'To determine serological and clinical variables associated with anti-RNA polymerase III (RNAP-III) antibodies in patients with systemic sclerosis (SSc) using a new ELISA method. Sera from 242 patients with SSc were collected from 14 Canadian clinics. Control sera were from 287 blood donors, and 42 patients with infectious disease, 30 with rheumatoid arthritis (RA), and 30 with systemic lupus erythematosus (SLE). Antibodies to RNAP-III were detected by an ELISA kit and antibodies to other cellular antigens were identified by indirect immunofluorescence (IIF) on HEp-2 cell substrate, line immunoassay, immunoprecipitation of recombinant protein, and addressable laser bead immunoassay (ALBIA). Anti-RNAP-III antibodies were detected in 47/242 (19.4%) SSc sera, 0% RA and SLE sera, 1/287 blood donor sera, and 2/42 infectious disease sera. Diffuse disease (59.5%) was more common than limited disease (36.1%) in the anti-RNAP-III-positive patients (p = 0.006) and there was an association between the presence of anti-RNAP-III and kidney and joint/tendon involvement, but there was no association with a nucleolar IIF pattern, lung involvement, or other clinical indicators. There was a negative association between the presence of anti-RNAP-III antibodies and anticentromere by IIF (p = 0.00004) and anti-Scl-70 by ALBIA (p = 0.0005) and line immunoassay (p = 0.003), suggesting a virtually exclusive presence of these antibodies in SSc. Anti-RNAP-III autoantibodies were found in nearly 20% of SSc patients but in less than 1% of controls, thus detection of this antibody is a useful marker to help diagnose SSc. As well, this antibody has prognostic utility, since it is associated with scleroderma renal crisis and the diffuse cutaneous form of SSc.', 'This study aimed to assess the prevalence and clinical correlation of anti-RNA polymerase III antibodies (anti-RNAP III) in Chinese Han systemic sclerosis (SSc) patients. Serum samples from 236 patients with SSc, 125 patients with connective tissue diseases (CTD), and 166 healthy controls (HCs), recruited from Peking Union Medical College Hospital and 21 other medical centers in China, were tested for antibodies to RNA polymerase III by means of a line immunoassay (LIA) or an enzyme-linked immunosorbent assay (ELISA) kit. Anti-RNAP III antibodies were found in 14/236 SSc patients (5.93%), 1/125 (0.80%) CTD patients, and 0/166 (0.00%) HCs. The prevalence of anti-RNAP III was higher in SSc patients than in the CTD and HC groups (p = 0.02, p = 0.001, respectively). Renal crisis was significantly more common in patients with anti-RNAP III than patients without anti-RNAP III (42.9 vs. 4.1%, p < 0.0001). Gastrointestinal involvement was significantly more common in patients without anti-RNAP III than patients with anti-RNAP III (53.6 vs. 21.4%, p = 0.039). There was good agreement between the ELISA and line immunoassay (LIA) detection capabilities for anti-RNAP III. The anti-RNAP III antibody, which was detected by ELISA, has diagnostic value for SSc and predictive value for SSc-related renal crisis. Both ELISA and LIA are very reliable methods for anti-RNAP III.Key Points• The prevalence of anti-RNAP III antibody was determined in Chinese SSc patients and performed ethnic differences.• The clinical association between anti-RNAP III antibody and Chinese SSc patients was evaluated in this research.• Methodological consistency of detection of anti-RNAP III antibody using commercial ELISA and LIA methods was evaluated in this research.']
108	167	108_hcv_mc_cryoglobulinemia_vasculitis	['hcv', 'mc', 'cryoglobulinemia', 'vasculitis', 'hepatitis', 'hepatitis virus', 'hcv infection', 'mixed', 'mixed cryoglobulinemia', 'virus', 'virus hcv', 'cryoglobulins', 'cryoglobulinemic', 'cryoglobulinaemia', 'cv', 'infection', 'cryoglobulinemic vasculitis', 'patients hcv', 'hcv associated', 'hcv related']	['cryoglobulinemia vasculitis', 'cryoglobulinemic vasculitis', 'cryoglobulinaemic vasculitis', 'chronic hcv', 'hcv related', 'hcv infection', 'hcv patients', 'hcv associated', 'mixed cryoglobulinemia', 'mixed cryoglobulinaemia']	['hcv', 'mc', 'cryoglobulinemia', 'mixed cryoglobulinemia', 'cryoglobulins', 'cryoglobulinemic', 'cryoglobulinaemia', 'cryoglobulinemic vasculitis', 'patients hcv', 'hcv related']	['cryoglobulinemia', 'vasculitis', 'hepatitis', 'mixed', 'mixed cryoglobulinemia', 'virus', 'cryoglobulins', 'cryoglobulinemic', 'cryoglobulinaemia', 'infection']	["Historically chronic hepatitis C virus (HCV) infection accounted for the majority of mixed cryoglobulinemia (MC). The advent of direct-acting antivirals (DAA) against HCV has dramatically changed the management and the prevalence of chronic HCV infection. We aimed to describe the spectrum of MC in the era of DAA agents. We performed a longitudinal cohort study between 2011 and 2018 from a single-center French university hospital's database of 15 970 patients screened for MC. Epidemiological, clinical and immunological data of MC were recorded. We evaluated the incidence and evolution of MC before and after the era of DAA agents and compared HCV and non-HCV related MC. Among 742 patients who tested positive for cryoglobulin, 679 [mean age 55.5 years, 54.5% female and 381 (56.1%) with chronic HCV infection] patients with persistent MC were included in the study. 373 (54.9%) had type II and 306 (45.1%) type III cryoglobulin, and 139 (21.5%) had cryoglobulinemia vasculitis (CryoVas). The incidence of MC decreased steadily with 395 and 284 incident cases during 2011-2014 and 2015-2018, respectively. In 2011, the leading cause was chronic HCV infection (62.5% of all MC). Currently, autoimmune diseases [systemic lupus erythematosus (28.9%) and Sjögren's syndrome (10.7%)] are the main cause of MC. The incidence of CryoVas was similar between HCV-and non HCV-related MC. Direct-acting antivirals have dramatically changed the landscape and the incidence of MC.", 'Mixed cryoglobulinaemia (MC) is a systemic vasculitis frequently associated with hepatitis C virus (HCV) infection. A possible link between HCV infection and type 2 diabetes has been suggested. This study evaluated the prevalence and clinical phenotype of diabetes in MC-HCV+ patients. Two hundred and twenty-nine consecutively recruited MC-HCV+ patients were compared with 217 sex- and age-matched controls without HCV infection. The prevalence of type 2 diabetes was significantly higher in MC-HCV+ patients than in controls (14.4 vs 6.9%, P < 0.01). Diabetic MC-HCV+ patients were leaner than diabetic patients without MC-HCV (P < 0.0001), and showed significantly lower total and low-density lipoprotein cholesterol levels (P < 0.001) and lower systolic (P = 0.01) and diastolic blood pressure (P = 0.005). MC-HCV+ diabetic patients had non-organ-specific autoantibodies more frequently (34 vs 18%, P = 0.032) than non-diabetic MC-HCV+ patients. The prevalence of type 2 diabetes is higher in patients with MC-HCV than in controls. Diabetic MC-HCV+ patients show an attenuated diabetic phenotype and are more likely to carry non-organ-specific autoantibodies.', 'The objective of this study is to evaluate serum levels of interleukin-6 (IL-6) and tumor necrosis factor-alpha (TNF-a) in a series of patients with hepatitis C virus (HCV)-related mixed cryoglobulinemia (HCV-MC) and to correlate these parameters with the clinical features of the disease. Serum IL-6 and TNF-a were assayed in 61 patients with HCV-MC, in 61 sex- and age-matched patients with HCV chronic hepatitis without cryoglobulinemia (HCV+), and in 61 sex- and age-matched healthy controls. HCV-MC patients showed significantly higher mean IL-6 levels than controls (p=0.005) or HCV+ patients (p = 0.02). Moreover, IL-6 was increased in cryoglobulinemic patients with active vasculitis, even if the statistical significance was not reached (p=0.056). Serum TNF-a levels were significantly higher in HCV-MC than in HCV+ or in controls (p<0.01). The study demonstrates high IL-6 and TNF-a serum levels in HCV-MC patients; moreover, IL-6 levels tended to be higher in HCV-MC patients in presence of active vasculitis.']
109	165	109_foot_plantar_foot pain_forefoot	['foot', 'plantar', 'foot pain', 'forefoot', 'pressure', 'orthoses', 'gait', 'footwear', 'plantar pressure', 'ankle', 'walking', 'foot function', 'foot orthoses', 'foot ankle', 'pain', 'heel', 'shoes', 'peak', 'shoe', 'feet']	['foot health', 'foot pain', 'foot problems', 'foot posture', 'foot orthotics', 'plantar heel', 'prevalence foot', 'plantar fascia', 'plantar pressure', 'foot orthoses']	['foot', 'plantar', 'foot pain', 'gait', 'footwear', 'plantar pressure', 'foot function', 'foot orthoses', 'foot ankle', 'shoe']	['foot', 'plantar', 'forefoot', 'pressure', 'orthoses', 'gait', 'footwear', 'plantar pressure', 'ankle', 'walking']	['To examine the associations of foot posture and foot function to foot pain. Data were collected on 3,378 members of the Framingham Study cohort who completed foot examinations in 2002-2008. Foot pain (generalized and at 6 locations) was based on the response to the following question: \\On most days, do you have pain, aching or stiffness in either foot?\\" Foot posture was categorized as normal, planus, or cavus using static pressure measurements of the arch index. Foot function was categorized as normal, pronated, or supinated using the center of pressure excursion index from dynamic pressure measurements. Sex-specific multivariate logistic regression models were used to examine the effect of foot posture and function on generalized and location-specific foot pain, adjusting for age and weight. Planus foot posture was significantly associated with an increased likelihood of arch pain in men (odds ratio [OR] 1.38, 95% confidence interval [95% CI] 1.01-1.90), while cavus foot posture was protective against ball of foot pain (OR 0.74, 95% CI 0.55-1.00) and arch pain (OR 0.64, 95% CI 0.48-0.85) in women. Pronated foot function was significantly associated with an increased likelihood of generalized foot pain (OR 1.28, 95% CI 1.04-1.56) and heel pain (OR 1.54, 95% CI 1.04-2.27) in men, while supinated foot function was protective against hindfoot pain in women (OR 0.74, 95% CI 0.55-1.00). Planus foot posture and pronated foot function are associated with foot symptoms. Interventions that modify abnormal foot posture and function may therefore have a role in the prevention and treatment of foot pain."', 'Foot problems are highly prevalent in patients with rheumatoid arthritis. Treatment of foot problems related to rheumatoid arthritis often consists of custom made foot orthoses. One of the assumed working mechanisms of foot orthoses is redistribution of plantar pressure by creating a larger weight bearing area. Overall, the reported treatment effect of foot orthoses on foot pain in rheumatoid arthritis is small to medium. Therefore, we developed a foot orthoses optimization protocol for evaluation and adaptation of foot orthoses by using the feedback of in-shoe plantar pressure measurements. The objectives of the present study were: 1) to evaluate the 3-months outcomes of foot orthoses developed according to the protocol on pain, physical functioning and forefoot plantar pressure in patients with foot problems related to rheumatoid arthritis, and 2) to determine the relationship between change in forefoot plantar pressure and change in pain and physical functioning. Forty-five patients with foot problems related to rheumatoid arthritis were included and received foot orthoses developed according to the protocol. Outcome measures were assessed at baseline and after three months of wearing foot orthoses in 38 patients. Change scores and effect sizes (ES) were calculated for pain, physical functioning and plantar pressure. In a subgroup of patients with combined forefoot pain and high plantar pressure, the relationship between change in plantar pressure and change in pain and physical functioning was analyzed. In the total group of 38 patients, statistically significant changes in pain (ES 0.69), physical functioning (ES 0.82) and forefoot plantar pressure (ES 0.35) were found. In the subgroup (n\u2009=\u200923) no statistically significant relationships were found between change in plantar pressure and change in pain or physical functioning. Foot orthoses developed according to a protocol for improving the plantar pressure redistribution properties lead to medium to large improvements in pain and physical functioning. The hypothesis that more pressure reduction would lead to better clinical outcomes could not be proven.', 'Objective: Obesity is highly prevalent in patients with rheumatoid arthritis (RA), with likely impact on weight-bearing foot joints. We explored the associations between body mass index (BMI) and measures of foot health in patients with RA and foot complaints.Method: We examined patients with RA presenting for their first custom-made therapeutic footwear or foot orthoses. Domains of foot health comprised: foot pain, foot-related activity limitations, forefoot plantar pressure, foot synovitis, and foot deformity. In regression analyses, BMI was the independent variable and foot health domains were the dependent variables.Results: The cohort at baseline comprised 230 patients [mean\xa0±\xa0sd age 58\xa0±\xa013\xa0years, 80% female, mean\xa0±\xa0sd disease duration 10\xa0±\xa09\xa0years, and median (interquartile range) BMI 26.7 (23.5-30.1) kg/m2]. Small to modest statistically significant associations were found in the majority of the measures studied between a higher BMI and more foot pain, more foot-related activity limitations, higher in-shoe measured forefoot plantar pressure, and the presence of foot synovitis. No relationships were found between BMI and barefoot measured forefoot plantar pressure or foot deformity.Conclusion: BMI is negatively associated with foot health in patients with RA. Although the clinical relevance of our findings for an individual patient is not immediately obvious, future research should consider BMI as a potential therapeutic target to improve foot health.']
110	165	110_article_original article_original_version article	['article', 'original article', 'original', 'version article', 'author', 'incorrectly', 'publication', 'doi 10', 'corrects article', 'article doi', 'corrects', 'doi', 'publication original', 'published', 'authors', 'paper published', 'amendment', 'following publication', 'original version', 'presented correctly']	['article corrected', 'corrects article', 'authors reported', 'article published', 'original publication', 'originally published', 'article correct', 'article doi', 'publication original', 'paper published']	['article', 'version article', 'publication', 'corrects article', 'article doi', 'publication original', 'paper published', 'amendment', 'following publication', 'presented correctly']	['article', 'original article', 'original', 'author', 'publication', 'authors', 'amendment', 'original version', 'version', 'error']	['The original article can be found online.', 'Following publication of the original article [1], the author pointed out that the references were numbered incorrectly. This error was introduced during the production process. The original article has been corrected.', 'One of the author\'s name on this article was incorrectly spelled as \\Sylvia C. L. Fahrat\\" . The correct spelling is \\"Sylvia C. L. Farhat\\" and is now presented correctly in this article. The original article has been corrected."']
111	165	111_febuxostat_allopurinol_mg_gout	['febuxostat', 'allopurinol', 'mg', 'gout', 'urate', 'sua', 'mg dl', 'uric acid', 'uric', 'dl', 'lowering', 'serum urate', 'lesinurad', 'mg day', 'benzbromarone', 'urate lowering', 'su', 'dose', 'acid', 'xanthine']	['gout patients', 'febuxostat allopurinol', 'allopurinol febuxostat', 'patients gout', 'allopurinol patients', 'gout', 'serum uric', 'uric acid', 'compared allopurinol', 'allopurinol dose']	['febuxostat', 'allopurinol', 'gout', 'uric acid', 'uric', 'serum urate', 'mg day', 'benzbromarone', 'urate lowering', 'xanthine']	['febuxostat', 'allopurinol', 'mg', 'gout', 'urate', 'uric acid', 'uric', 'lesinurad', 'benzbromarone', 'dose']	['To compare the efficiency and safety of febuxostat with those of allopurinol in Chinese patients with gout and hyperuricemia. The trial which was conducted at 13 centers in China during 2011-2013 included a 2-week run-in and a 24-week treatment period. A total of 504 eligible participants with gout and with serum urate ≥ 480 μmol/L were randomly assigned 1 : 1 : 1 to febuxostat 40 mg/day, febuxostat 80 mg/day and allopurinol 300 mg/day groups. The primary efficacy endpoint was the percentage of subjects whose last three serum urate levels were < 360 μmol/L. The primary efficacy endpoint was reached by 33.5% of subjects taking febuxostat 80 mg/day, 22.5% of those taking febuxostat 40 mg/day and 17.0% of those taking allopurinol 300 mg/day (P < 0.001 for the comparison between febuxostat 80 mg/day and allopurinol 300 mg/day groups; P = 0.216 for the comparison between febuxostat 40 mg/day and allopurinol 300 mg/day groups). The incidence of gout flare was relatively high in each group during the first 8 weeks and gradually decreased thereafter. There was no statistically significant difference between the three groups (P > 0.05). The incidence of adverse events was similar in the three treatment groups. The most frequent treatment-related adverse events were liver function test abnormalities. Febuxostat 80 mg/day had superior urate-lowering efficacy to that of febuxostat 40 mg/day or allopurinol 300 mg/day, which was comparable in Chinese gout patients with hyperuricemia. Febuxostat, at a daily dose of 40 or 80 mg, was safe and well tolerated.', 'The objectives of our study were to compare the efficacy of febuxostat with allopurinol in Thai subjects with gout, as well as to determine the predictive factors of responsiveness to urate-lowering agents and to evaluate the safety of febuxostat in a real-world setting. The study was a retrospective cohort study; a total of 354 gout patients were recruited from February 2015 to November 2018. The patients were categorized according to prescription of allopurinol or febuxostat. Demographic data, comorbidities, concomitant medications, gout-related clinical parameters, and the laboratory results were collected. The serial serum urate (sUA) levels were recorded at the beginning of the treatment (baseline), and after treatment at 12\xa0weeks, 18\xa0weeks, and 27\xa0weeks. The primary efficacy endpoint was the achievement of target urate of <\u20096\xa0mg/dl in people taking febuxostat, compared with those taking allopurinol. The secondary endpoints were the predictive factors of achieving target urate level and adverse drug reactions in patients taking febuxostat. Multivariable regression analysis was used to determine factors associated with achieving target serum urate. After the treatment, the febuxostat groups had significantly lower mean sUA compared with the allopurinol groups across all follow-up periods. The proportion of people who achieved target serum urate was also higher in the febuxostat groups compared with the allopurinol groups throughout the follow-up periods. The multivariable regression analysis showed that febuxostat 40\xa0mg (OR\u2009=\u200910.96 (95% CI 4.32-27.80); p value <\u20090.001), febuxostat 80\xa0mg (OR\u2009=\u20099.54 (95% CI 3.91-23.28), smoking (OR\u2009=\u20092.35 (95% CI 1.13-4.91); p value\u2009=\u20090.023), and low baseline serum urate (OR\u2009=\u20090.62 (95% CI 0.52-0.74); p value <\xa00.001) were associated with the achievement of target serum urate. No adverse drug reaction from febuxostat was observed even among people with renal insufficiency. In a Thai cohort, people receiving febuxostat are more likely to achieve target serum urate level, compared with people receiving allopurinol. Febuxostat (40 or 80\xa0mg), smoking, and low baseline serum urate were associated with the achievement of target serum urate. • Febuxostat showed superior urate-lowering efficacy compared with allopurinol in an Asian population. • In addition to febuxostat, lower baseline serum urate level and history of smoking were associated with achieving target serum urate in gout patients.', 'Febuxostat, a novel non-purine selective inhibitor of xanthine oxidase, has been identified as a potential alternative to allopurinol in patients with hyperuricemia. The purpose of this study was to compare the urate-lowering (UL) efficacy and safety of daily febuxostat and allopurinol in Chinese gout patients with hyperuricemia. Gout patients (n\xa0=\xa0512) with serum uric acid (sUA) concentrations of at least 8.0\xa0mg/dL were randomized to receive daily febuxostat 40\xa0mg or 80\xa0mg or allopurinol 300\xa0mg for 28\xa0weeks. Prophylaxis against gout flares with meloxicam or colchicine was provided during weeks 1 through 8. The primary endpoint was the percentage of subjects achieving a sUA concentration of <6.0\xa0mg/dL at the last three monthly measurements. The primary endpoint was reached in 44.77% of patients receiving 80\xa0mg of febuxostat, 27.33% of those receiving 40\xa0mg of febuxostat, and 23.84% of those receiving allopurinol. The UL efficacy in the febuxostat 80\xa0mg group was higher than in the allopurinol (P\xa0<\xa00.0001) and febuxostat 40\xa0mg (P\xa0=\xa00.0008) groups. The UL efficacy of the febuxostat 40\xa0mg group was statistically non-inferior to that of the allopurinol group. No significant change in the number of tophi was observed during the final visit relative to baseline in each treatment group. The rate of gout flares requiring treatment from weeks 9 through 28 and the incidence of adverse events was similar among treatment groups. The UL efficacy of daily febuxostat 80\xa0mg was greater than that of febuxostat 40\xa0mg and allopurinol 300\xa0mg, which exhibited comparable UL efficacy. Safety of febuxostat and allopurinol was comparable at the doses tested.']
112	164	112_remission_das28_sdai_cdai	['remission', 'das28', 'sdai', 'cdai', 'disease activity', 'activity', 'das', 'boolean', 'rapid3', 'pga', 'esr', 'disease', 'activity index', 'criteria', 'eular', 'measures', 'index', 'indices', 'remission criteria', 'acr']	['rheumatoid arthritis', 'rheumatoid', 'arthritis ra', 'league rheumatism', 'ra disease', 'college rheumatology', 'arthritis', 'disease activity', 'activity score', 'swollen joint']	['remission', 'sdai', 'cdai', 'disease activity', 'das', 'boolean', 'pga', 'esr', 'remission criteria', 'acr']	['remission', 'activity', 'disease', 'criteria', 'measures', 'index', 'indices', 'joint count', 'simplified', 'score']	['To compare nine disease activity indices and the new American College of Rheumatology (ACR)/European League against Rheumatism (EULAR) remission criteria in rheumatoid arthritis (RA) and to relate these to physical function and joint damage progression. Five-year data from the BeSt study were used, a randomised clinical trial comparing four treatment strategies in 508 patients with recent-onset RA. Every three months disease activity was assessed with nine indices (Disease Activity Score (DAS), DAS-C reactive proteine (DAS-CRP), Disease Activity Score in 28 joints (DAS-28), DAS28-CRP, Simplified Disease Activity Index (SDAI), Clinical Disease Activity Index (CDAI) and three DAS versions with adjusted tender joint scores) and categorized into remission, low, moderate and high disease activity (LDA, MDA, HDA). In addition, the recent ACR/EULAR clinical trial and practice remission was assessed 3-monthly with 28 and 68/66 joint counts. For each index, Generalized Estimating Equations analyses were performed to relate disease activity levels and the absence/presence of remission to 3-monthly assessments of physical functioning and annual radiological progression. From the composite indices, CDAI and SDAI were the most stringent definitions of remission and classified more patients as LDA. DAS28 and DAS28-CRP had the highest proportions of remission and MDA and a smaller proportion of LDA. ACR/EULAR remission percentages were comparable to CDAI/SDAI: remission percentages. The variant including CRP and 68/66 joint counts was the most stringent. For all indices, higher levels of disease activity were associated with decreased physical functioning and more radiological damage progression. Despite differences in classification between the indices, no major differences in relation to the two outcomes were observed. The associations of nine composite indices and ACR/EULAR remission criteria with functional status and joint damage progression showed high accordance, whereas the proportions of patients classified in the disease activity levels differed.', "To evaluate the performance of Routine Assessment of Patient Index Data 3 (RAPID3) with the disease activity score 28 (DAS28) and the clinical/simplified disease activity index (CDAI/SDAI) in a Korean population with rheumatoid arthritis (RA). Four hundred patients with RA were consecutively enrolled. All patients completed disease activity indices such as RAPID3, DAS28, SDAI, and CDAI. The kappa and/or weighted coefficients were used to assess agreement between RAPID3 and other disease activity indices. ANOVA, Mantel-Haenszel chi-square test, and Spearman's partial correlation analysis were used for analyses. RAPID3 scores were significantly correlated with DAS28 (r = 0.62), SDAI (r = 0.74), and CDAI (r = 0.75; p < 0.0001 for all indices) and other activity measures including swollen/tender joint counts, erythrocyte sediment rate, and C-reactive protein. The weighted kappa coefficients of RAPID3 with DAS28, SDAI, and CDAI among the four disease activity categories were 0.33, 0.34, and 0.33, respectively. Kappa coefficients for RAPID3 in two disease activity categories increased more than four categories (κ = 0.40-0.42) indicating fair agreement. More than 86 % of patients with high-to-moderate disease activity in DAS28, CDAI, and SDAI had high-to-moderate disease activity using RAPID3 criteria. However, approximately 50 % of patients with remission-to-low disease activity in DAS28, CDAI, and SDAI showed remission-to-low disease activity in RAPID3. This study confirms RAPID3 as an informative disease activity index with equivalent values in DAS28, CDAI, and SDAI. RAPID3 reveals differential agreement in patients with lower disease activity.", "In patients with rheumatoid arthritis (RA), remission may be assessed by various composite measures. We assessed achievement of remission as defined by Boolean criteria, Simplified Disease Activity Index (SDAI), Clinical Disease Activity Index (CDAI), and 28-joint Disease Activity Score using C-reactive protein (DAS28[CRP]) and determined the components that limit patients in SDAI, CDAI, or DAS28(CRP) remission from achieving Boolean remission. The proportions of patients achieving Boolean, SDAI, CDAI, or DAS28(CRP) remission were calculated for 3 trials: PREMIER and OPTIMA in patients with early RA and DE019 in patients with established RA. At the first visit that remission was recorded during the first 52 weeks of the trial, the following were assessed: swollen/tender joint count at 28 and 66/68 joints, CRP, Patient's/Physician's Global Assessment (PGA/PhGA), SDAI, DAS28(CRP), and Health Assessment Questionnaire-Disability Index. The majority of patients (61-66%) who achieved SDAI or CDAI remission also attained Boolean remission. Although DAS28(CRP) remission was most frequently attained, 74-77% of patients in DAS28(CRP) remission did not achieve Boolean remission. Compared with patients in Boolean remission, patients in SDAI or CDAI remission but not Boolean remission had higher PGA scores, while patients with DAS28(CRP) remission but not Boolean remission had higher joint counts, and PGA and PhGA scores. Differences in PGA limit patients in SDAI/CDAI remission from meeting the Boolean remission criteria, suggesting that these criteria otherwise can be used interchangeably. In contrast, patients in DAS28(CRP) remission are limited by differences in multiple disease activity measures from achieving Boolean remission."]
113	164	113_psa_enthesitis_psoriatic_psoriatic arthritis	['psa', 'enthesitis', 'psoriatic', 'psoriatic arthritis', 'entheses', 'psoriasis', 'entheseal', 'ultrasound', 'arthritis psa', 'mri', 'imaging', 'enthesis', 'nail', 'psa patients', 'pd', 'masei', 'joints', 'patients psa', 'synovitis', 'pso']	['psoriatic arthritis', 'synovitis enthesitis', 'enthesitis index', 'sonographic enthesitis', 'arthritis psa', 'enthesitis', 'psoriatic patients', 'psoriatic', 'enthesopathy', 'psoriasis psoriatic']	['enthesitis', 'psoriatic', 'psoriatic arthritis', 'psoriasis', 'arthritis psa', 'mri', 'nail', 'psa patients', 'joints', 'synovitis']	['enthesitis', 'psoriatic', 'psoriatic arthritis', 'entheses', 'psoriasis', 'entheseal', 'ultrasound', 'imaging', 'enthesis', 'nail']	['Enthesitis is a key pathological and clinical feature of psoriatic arthritis (PsA) in children and adults. Enthesitis is typically assessed clinically using several validated enthesitis scoring systems that have been used in clinical trials. Enthesitis treatment response has been reported as change in the total enthesitis score or the proportion of patients who achieved complete resolution. The majority of trials in PsA did not require patients to have enthesitis at study entry since enthesitis was evaluated only as a secondary outcome. Despite the inherent limitations of the clinical assessment of enthesitis, imaging of the entheses using ultrasound or magnetic resonance imaging has rarely been used in clinical trials to assess response to treatment of enthesitis. This systematic review summarizes existing evidence regarding pharmaceutical and nonpharmaceutical interventions for enthesitis in patients with PsA to facilitate an evidence-based update of the Group for Research and Assessment in Psoriasis and Psoriatic Arthritis (GRAPPA) treatment recommendations for PsA. We performed a systematic literature review to identify 41 randomized clinical trials that reported enthesitis treatment response in patients with PsA. For each intervention, the response effect size was summarized and the quality of evidence was graded. Recommendations were then formulated for the various pharmacological and nonpharmacological therapies. We included 41 randomized clinical trials in our review and graded each intervention. Several classes of systemic conventional and advanced therapies and local measures were recommended for active enthesitis in patients with PsA.', "To evaluate ultrasonographic subclinical inflammatory synovitis and enthesitis in psoriasis patients, without clinical arthritis or enthesitis compared with healthy controls, with a 2-year follow-up to study the associated incidence of psoriatic arthritis (PsA). A total of 109 consecutive psoriasis vulgaris patients without clinical signs of PsA and 90 healthy controls were included from two tertiary medical centers. Subjects underwent dermatological examination, PASI score evaluation for severity of psoriasis, musculoskeletal examination using 68/66 joints count for tenderness and swollen joints. Patients were assessed for CRP, musculoskeletal ultrasound (MSUS) in the form of grayscale ultrasound (GSUS), and power Doppler ultrasound (PDUS) for eight entheses and 34 joints to detect MSUS subclinical enthesitis and synovitis. All patients were followed-up for 2\xa0years to detect evolving PsA. Subclinical enthesitis and synovitis were detected in 39.5% of psoriasis patients and 10% of controls (P\u2009<\u20090.001). CRP was significantly higher in psoriasis patients with MSUS manifestations (P\u2009<\u20090.01). PDUS and GSUS subclinical synovitis and/or enthesitis were detected at least in one site in psoriatic patients more than in controls (P\u2009<\u20090.05). During a 2-year follow-up of patients, the annual PsA incidence was 4.3%. Psoriasis patients who developed PsA showed a higher prevalence of baseline enthesitis, higher PDUS and GSUS synovitis scores, and higher baseline CRP level than those who did not develop PsA. MSUS subclinical synovitis and enthesitis are quite common in psoriasis patients. The incidence of PsA in Saudi's psoriasis patients was slightly higher than worldwide reports. Subclinical enthesitis, PDUS, and GSUS synovitis could predict PsA development.", 'To describe the growing importance of enthesitis in patients with psoriatic arthritis (PsA) and discuss the advantages and disadvantages of clinical and imaging methods currently used to assess enthesitis. PubMed literature searches were conducted using the terms psoriatic arthritis, entheses, enthesitis, pathology, imaging, ultrasound, magnetic resonance imaging, clinical, and indices. Articles were deemed relevant if they provided insight into the pathology, monitoring, and/or diagnosis of enthesitis in PsA, or if they discussed clinical or imaging indices used to assess enthesitis. Enthesitis is an early manifestation of PsA that is associated with increased disease activity and reduced quality of life. A variety of clinical indices exist to assess enthesitis in PsA; however, the Leeds Enthesitis Index and Maastricht Ankylosing Spondylitis Enthesitis Score index have been the most frequently used indices in recent clinical trials. Limitations of these indices include an inability to discern structural involvement, risk of missing subclinical enthesitis, and lack of sensitivity in detecting enthesitis, especially in patients with central sensitization and/or pain amplification. Such limitations have led to the emergent importance of imaging techniques in the assessment of enthesitis. Although there have been recent advances in magnetic resonance imaging, ultrasound (US) appears to be the preferred method for detecting enthesitis because it allows for accurate assessment of the soft-tissue components of entheses and also for new bone formation. Hypoechogenicity, increased thickness of tendon insertion, calcifications, enthesophytes, erosions, and Doppler activity have been identified as important US characteristics of enthesitis. Enthesitis is thought to be integrally involved in the pathogenesis of PsA and is associated with worse prognostic outcomes in patients with PsA. A validated US index with entheses that are less confounded by mechanical factors and obesity would be the most effective measure of enthesitis in PsA. As imaging techniques continue to advance, our understanding of enthesitis and its involvement in PsA will also improve.']
114	162	114_tcz_tocilizumab_tcz sc_sc	['tcz', 'tocilizumab', 'tcz sc', 'sc', 'das28', 'monotherapy', 'tocilizumab tcz', 'week', 'remission', 'das28 esr', 'cdai', 'safety', 'tcz iv', 'esr', 'efficacy', 'iv', 'weeks', 'disease activity', 'mg kg', 'tcz monotherapy']	['efficacy tocilizumab', 'tocilizumab monotherapy', 'treated tocilizumab', 'safety tocilizumab', 'patients rheumatoid', 'rheumatoid arthritis', 'tocilizumab', 'rheumatoid', 'arthritis ra', 'ra patients']	['tocilizumab', 'tcz sc', 'tocilizumab tcz', 'remission', 'das28 esr', 'cdai', 'tcz iv', 'disease activity', 'mg kg', 'tcz monotherapy']	['tocilizumab', 'monotherapy', 'week', 'remission', 'safety', 'efficacy', 'weeks', 'response', 'mg', 'activity']	['The objective of this study is to evaluate the safety and effectiveness of subcutaneous tocilizumab (TCZ-SC) in a real-world clinical setting in Japan. This single arm, 26-week prospective observational study enrolled patients with RA who were either TCZ naïve or switched from TCZ-IV to TCZ-SC (TCZ-IV-SC group) (UMIN Clinical Trials Registry UMIN000011102). All patients received TCZ-SC 162\u2009mg every 2 weeks and data were collected until week 26 or discontinuation. Overall 784 (78.1%) were TCZ naïve and 219 (21.8%) were in the TCZ-IV-SC group. 70.9% received disease-modifying antirheumatic drugs at baseline. Adverse events (AEs) and serious AEs occurred in 28.2% and 4.9% of patients, respectively (TCZ-naïve: 29.5% and 5.2%; TCZ-IV-SC: 23.2% and 4.1%). Infections and infestations were the most common AEs (7.4%) and serious AEs (1.7%). Two TCZ-naïve patients died. TCZ-naïve patients had an improvement in median Clinical Disease Activity Index (CDAI) score and mean Disease Activity Score in 28 joints as measured by erythrocyte sedimentation rate (DAS28-ESR) from baseline to week 26. The TCZ-IV-SC group had similar median CDAI scores and mean DAS28-ESR over 26 weeks. There were no unexpected safety signals with TCZ-SC. TCZ-SC was effective in reducing disease activity in TCZ-naïve patients and maintaining remission in TCZ-IV-SC patients.', 'To evaluate the efficacious noninferiority of subcutaneous tocilizumab injection (TCZ-SC) monotherapy to intravenous TCZ infusion (TCZ-IV) monotherapy in Japanese patients with rheumatoid arthritis (RA) with an inadequate response to synthetic and/or biologic disease-modifying antirheumatic drugs (DMARDs). This study had a double-blind, parallel-group, double-dummy, comparative phase III design. Patients were randomized to receive TCZ-SC 162 mg every 2 weeks or TCZ-IV 8 mg/kg every 4 weeks; no DMARDs were allowed during the study. The primary end point was to evaluate the noninferiority of TCZ-SC to TCZ-IV regarding the American College of Rheumatology criteria for 20% improvement in disease activity (ACR20) response rates at week 24 using an 18% noninferiority margin. Additional efficacy, safety, pharmacokinetic, and immunogenicity parameters were assessed. At week 24, ACR20 response was achieved in 79.2% (95% confidence interval [95% CI] 72.9, 85.5) of the TCZ-SC group and in 88.5% (95% CI 83.4, 93.5) of the TCZ-IV group; the weighted difference was -9.4% (95% CI -17.6, -1.2), confirming the noninferiority of TCZ-SC to TCZ-IV. Remission rates of the Disease Activity Score in 28 joints using the erythrocyte sedimentation rate and the Clinical Disease Activity Index at week 24 were 49.7% and 16.4% in the TCZ-SC group and 62.2% and 23.1% in the TCZ-IV group, respectively. Serum trough TCZ concentrations were similar between the groups over time. Incidences of all adverse events and serious adverse events were 89.0% and 7.5% in the TCZ-SC group and 90.8% and 5.8% in the TCZ-IV group, respectively. Anti-TCZ antibodies were detected in 3.5% of the TCZ-SC group; no serious hypersensitivity was reported in these patients. TCZ-SC monotherapy demonstrated comparable efficacy and safety to TCZ-IV monotherapy. TCZ-SC could provide additional treatment options for patients with RA.', 'To evaluate the long-term efficacy and safety of subcutaneous (SC) tocilizumab (TCZ) versus intravenous (IV) TCZ, including switching formulations, in patients with rheumatoid arthritis (RA) and inadequate response to disease-modifying antirheumatic drugs (DMARDs). Patients (n=1262) were randomised 1:1 to receive TCZ-SC 162 mg weekly (qw)+placebo-IV every four weeks (q4w) or TCZ-IV 8 mg/kg q4w+placebo-SC qw in combination with DMARD(s). After a 24-week double-blind period, patients receiving TCZ-SC were re-randomised 11:1 to TCZ-SC (n=521) or TCZ-IV (TCZ-SC-IV, n=48), and patients receiving TCZ-IV were re-randomised 2:1 to TCZ-IV (n=372) or TCZ-SC (TCZ-IV-SC; n=186). Maintenance of clinical responses and safety through week 97 were assessed. The proportions of patients who achieved American College of Rheumatology (ACR)20/50/70 responses, Disease Activity Score in 28 joints remission and improvement from baseline in Health Assessment Questionnaire Disability Index ≥0.3 were sustained through week 97 and comparable across arms. TCZ-SC had a comparable safety profile to TCZ-IV through week 97, except that injection site reactions (ISRs) were more common with TCZ-SC. Safety profiles in patients who switched were similar to those in patients who received continuous TCZ-SC or TCZ-IV treatment. The proportion of patients who developed anti-TCZ antibodies remained low across treatment arms. No association between anti-TCZ antibody development and clinical response or adverse events was observed. The long-term efficacy and safety of TCZ-SC was maintained and comparable to that of TCZ-IV, except for ISRs. Profiles in patients who switched formulations were comparable to those in patients who received TCZ-IV or TCZ-SC. TCZ-SC provides additional treatment options for patients with RA. NCT01194414.']
115	162	115_rituximab_belimumab_sle_lupus	['rituximab', 'belimumab', 'sle', 'lupus', 'cell', 'depletion', 'cell depletion', 'lupus erythematosus', 'erythematosus', 'blys', 'systemic lupus', 'epratuzumab', 'bilag', 'baff', 'erythematosus sle', 'cd20', 'bcdt', 'blisibimod', 'trials', 'antibody']	['lupus erythematosus', 'systemic lupus', 'lupus assessment', 'lupus', 'rituximab', 'erythematosus sle', 'isles lupus', 'sle patients', 'sle treated', 'treatment sle']	['rituximab', 'lupus', 'cell depletion', 'lupus erythematosus', 'systemic lupus', 'epratuzumab', 'erythematosus sle', 'cd20', 'blisibimod', 'antibody']	['rituximab', 'belimumab', 'lupus', 'cell', 'depletion', 'erythematosus', 'systemic lupus', 'epratuzumab', 'blisibimod', 'trials']	['Although corticosteroids and immunosuppressants are widely used for the treatments of systemic lupus erythematosus (SLE), safer and more effective therapies are prerequisite. We and others have reported that anti-CD20 antibody rituximab targeting B cells are effective for refractory SLE and, therefore, safety and clinical efficacy of rituximab in SLE was evaluated by a multicenter phase I/II clinical trial. An open-label, multicenter study of 15 patients with active and refractory SLE (total British Isles Lupus Assessment Group [BILAG] score 8 to 17) was conducted. Rituximab was administered to 5 SLE patients as 4 infusions of 500 mg/body every week and to 10 SLE patients as 2 infusions of 1000 mg/body every other week. Assessment of safety, infusion reactions and adverse effects was used as the primary outcome for clinical tolerability and was evaluated by 28 weeks. Rituximab was well tolerated, with most experiencing no significant adverse effects. B cells rapidly reduced in all patients and remained low until 6 months post-treatment. Four patients developed human antichimeric antibodies without affecting efficacy of rituximab. Changes in routine safety laboratory tests clearly related to rituximab were not observed. Nine among 14 evaluable patients achieved the major or partial clinical response of BILAG score and prednisolone dose significantly decreased at the 28 weeks. Rituximab therapy appears to be safe for the treatment of active SLE patients and holds significant therapeutic promise, at least for the majority of patients experiencing profound B-cell depletion.', "The critical role of B cells in the pathogenesis of systemic lupus erythematosus and Sjogren's syndrome has provided a strong rationale to specifically target B cells. This review summarizes recent advances in the field of B cell depletion in systemic lupus erythematosus and Sjögren's syndrome. Reports of successful B cell depletion therapy in refractory SLE have continued to surface over the last year. The accumulation of positive results therefore stands in stark contrast to the recent reports that two phase III randomized placebo controlled trials employing B cell depletion with rituximab in nonlupus and lupus nephritis (Explorer and Lunar, respectively) did not achieve. Multiple reasons, including trial design, limitations of outcome instruments and sort follow-up have been invoked to explain these disconcerting results. In the representative studies addressing B cell depletion in lupus in the last year, complete and partial remission in lupus nephritis has been achieved in 60-89% of cases. Improvements in the British Isles Lupus Assessment Group (BILAG) and Systemic Lupus Erythematosus Disease Activity Index (SLEDAI) scores were associated with decrease in anti-dsDNA and increase in complement levels. B cell depletion seemed quite efficacious also in pediatric SLE. While more definitive studies are still lacking for primary Sjogren's syndrome, incidental reports indicating potential efficacy have also been recently published. Despite the disappointing results of Explorer and Lunar trials, other evidence continues to be published in support of the notion that B cell depletion could be useful for patients with refractory disease, including lupus nephritis, and antibody-mediated cytopenias, possibly in combination with other immunosuppressant medication.", 'B cells play an important role in the initiation and progression of systemic lupus erythematosus (SLE). Accordingly, B cell-targeted therapy has been suggested as a new rational approach for treating lupus. Belimumab, a human monoclonal antibody directed against B lymphocyte stimulator (BLyS), was reported as the first biological treatment effective in reducing mild-to-moderate SLE disease activity by using different scoring systems and endpoints. Conversely clinical trials with rituximab, a chimeric monoclonal antibody directed against the CD20 expressed by B cells, have failed to achieve primary endpoints in spite of a number of reports showing its beneficial effects. Anecdotal reports have described the sequential use of rituximab and belimumab as a more effective treatment than using the individual drugs alone, without compromising safety. We report a case series of three patients with active SLE refractory to conventional therapies, who underwent treatment with rituximab followed by belimumab as maintenance therapy. We observed a beneficial effect after sequential treatment with rituximab and belimumab. All patients achieved long-standing remission and could reduce or discontinue corticosteroids. Concomitantly, after rituximab administration we observed a rise in BLyS levels, which were dramatically reduced after belimumab introduction. The modulation of plasma BLyS kinetics in patients undergoing sequential treatment with rituximab and belimumab may represent a possible rationale behind the effectiveness of this combined therapy.']
116	162	116_mmp_timp_mmp mmp_mmps	['mmp', 'timp', 'mmp mmp', 'mmps', 'synovial', 'serum mmp', 'matrix', 'comp', 'serum', 'metalloproteinase', 'ra', 'metalloproteinases', 'cathepsin', 'mmp levels', 'levels', 'mmp timp', 'matrix metalloproteinase', 'expression', 'matrix metalloproteinases', 'metalloproteinase mmp']	['matrix metalloproteinase', 'metalloproteinase mmp', 'metalloproteinases mmp', 'matrix metalloproteinases', 'metalloproteinases mmps', 'rheumatoid arthritis', 'metalloproteinase', 'metalloproteinases', 'arthritis ra', 'serum mmp']	['mmp', 'synovial', 'serum mmp', 'metalloproteinase', 'metalloproteinases', 'mmp levels', 'mmp timp', 'matrix metalloproteinase', 'matrix metalloproteinases', 'metalloproteinase mmp']	['synovial', 'matrix', 'serum', 'metalloproteinase', 'metalloproteinases', 'cathepsin', 'levels', 'expression', 'fluid', 'tissue']	['We examined whether the expression and activation of pro-matrix metalloproteinase (MMP)-1 varies from that of pro-MMP-13 in the joint fluid of osteoarthritis (OA) and rheumatoid arthritis (RA) patients. To do this, joint fluid was collected from 34 RA and 34 OA patients. The collagenase (pro-MMP-1 and MMP-13, total MMP-1, and MMP-13), gelatinase (total MMP-2 and MMP-9), stromelysin (total MMP-3), matrilysin (total MMP-7), uPA, and tissue inhibitor of MMP (TIMP) levels were measured by ELISA. The level of total MMP-1 in RA joint fluids was similar to that of the OA joint fluid. In contrast, the level of total MMP-13 in the RA group was significantly higher than that of the OA group. Among various MMPs (MMP-2, MMP-3, MMP-7, and MMP-9), only MMP-9 was strongly associated with total MMP-13 in both RA and OA. The level of uPA was also strongly associated with MMP-13 in RA but not OA, while the level of TIMP-1 and TIMP-2 was not significantly different between RA and OA. In conclusion, MMP-9 and uPA might be involved in the activation of pro-MMP-13 through unknown mechanisms in arthritic diseases.', 'Matrix metalloproteinases (MMPs) are expressed in joint tissues of patients with rheumatoid arthritis (RA) and osteoarthritis (OA). The objective of this study was to define the steady state levels of seven different MMPs and two tissue inhibitors of metalloproteinases (TIMPs) as well as the potential metalloproteinase activity in the synovial fluid (SF) to provide more insight into the role of MMPs in cartilage destruction in RA and OA. Levels of MMP-1, MMP-2, MMP-3, MMP-7, MMP-8, MMP-9, MMP-13, TIMP-1, and TIMP-2 in SF aspirated from knee joints of 97 patients with RA and 103 patients with OA were measured by the corresponding one step sandwich enzyme immunoassays. Proteolytic activity of MMPs in these SFs was examined in an assay using [(3)H]carboxymethylated transferrin substrate in the presence of inhibitors of serine and cysteine proteinases after activation with p-aminophenylmercuric acetate (APMA). Destruction of RA knee joints was radiographically evaluated. Levels of MMP-1, MMP-2, MMP-3, MMP-8, and MMP-9 were significantly higher in RA SF than in OA SF. MMP-7 and MMP-13 were detectable in more than 45% of RA SFs and in less than 20% of OA SFs, respectively. Among the MMPs examined, MMP-3 levels were extremely high compared with those of other MMPs. Direct correlations were seen between the levels of MMP-1 and MMP-3 and between those of MMP-8 and MMP-9 in RA SF. Although the levels of MMP-1 and MMP-3 increased even in the early stage of RA, those of MMP-8 and MMP-9 were low in the early stage and increased with the progression of RA. Molar ratios of the total amounts of the MMPs to those of the TIMPs were 5.2-fold higher in patients with RA than in OA, which was significant. APMA-activated metalloproteinase activity in SF showed a similar result, and a direct correlation was seen between the molar ratios and the activity in RA SF. Our results show that high levels of MMP-1, MMP-2, MMP-3, MMP-8, MMP-9, and TIMP-1 are present in RA SF and suggest that once these MMPs are fully activated, they have an imbalance against TIMPs, which may contribute to the cartilage destruction in RA.', "To analyze serum concentrations of matrix metalloproteinases (MMP) MMP-1, MMP-3, MMP-9, MMP-13, tissue inhibitors of MMP (TIMP) TIMP-1 and TIMP-2, and MMP/TIMP ratios in patients with early rheumatoid arthritis (RA) before and after 6 months of treatment with methotrexate (MTX). The study group consisted of 30 patients with RA, not treated with disease modifying antirheumatic drugs or corticosteroids, with disease duration < 3 years. Twenty patients with osteoarthritis (OA) served as a control group. Analysis of serum concentrations of MMP and TIMP was based on a quantitative sandwich ELISA. Serum concentrations of MMP-1, MMP-3, MMP-9, and MMP-13 were higher in untreated patients with early RA than in OA patients (p < 0.001 in all cases). Serum levels of TIMP-1 and TIMP-2 dominated in the serum of RA patients compared with controls (p < 0.01 and p < 0.05, respectively). Ratios of MMP to TIMP were significantly higher in patients with early RA versus controls. Six months' treatment with MTX downregulated serum concentrations of MMP-1 (p < 0.001), MMP-3 (p < 0.001), MMP-9 (p < 0.001), MMP-13 (p < 0.01), and TIMP-1 (p < 0.05) in patients with RA. These changes were accompanied by significantly reduced ratios of MMP to TIMP. MTX treatment decreased markers of RA activity such as the number of painful and swollen joints, erythrocyte sedimentation rate, Disease Activity Score, and C-reactive protein. Patients with early RA are characterized by high serum concentrations of tissue-degrading metalloproteinases. Therapy with MTX resulted in clinical improvement and reduced serum MMP levels in patients with RA, confirming effectiveness of MTX in patients in early stages of the disease."]
117	162	117_psa_psoriasis_psoriatic_psoriatic arthritis	['psa', 'psoriasis', 'psoriatic', 'psoriatic arthritis', 'arthritis psa', 'caspar', 'psa patients', 'arthritis', 'criteria', 'patients psa', 'caspar criteria', 'patients psoriasis', 'diagnosis psa', 'prevalence', 'pso', 'incidence', 'diagnosis', 'moll wright', 'moll', 'wright']	['psoriatic arthritis', 'prevalence psoriatic', 'psoriasis patients', 'assessment psoriasis', 'psoriasis psa', 'patients psoriatic', 'psoriasis psoriatic', 'associated psoriasis', 'classification psoriatic', 'psoriasis']	['psoriasis', 'psoriatic', 'psoriatic arthritis', 'arthritis psa', 'caspar', 'psa patients', 'patients psa', 'patients psoriasis', 'diagnosis psa', 'prevalence']	['psoriasis', 'psoriatic', 'psoriatic arthritis', 'arthritis', 'criteria', 'prevalence', 'incidence', 'diagnosis', 'classification', 'screening']	['To estimate the incidence of psoriatic arthritis (PsA) in patients with psoriasis, and to identify risk factors for its development. The study was designed as a prospective cohort study involving psoriasis patients who did not have a diagnosis of arthritis at the time of study enrollment. Information was collected about lifestyle habits, comorbidities, psoriasis activity, and medications. Patients who developed inflammatory arthritis or spondylitis were classified as having PsA if they fulfilled the criteria of the Classification of Psoriatic Arthritis Study group. The annual incidence of PsA was estimated using an event per person-years analysis. Cox proportional hazards models, involving fixed and time-dependent explanatory variables, were fitted to obtain estimates of the relative risk (RR) of the onset of PsA, determined in multivariate models stratified by sex and controlled for age at onset of psoriasis. The data obtained from the 464 patients who were followed up for 8 years were analyzed. A total of 51 patients developed PsA during the 8 years since enrollment. The annual incidence rate of PsA was 2.7 cases (95% confidence interval 2.1-3.6) per 100 psoriasis patients. The following baseline variables were associated with the development of PsA in multivariate analysis: severe psoriasis (RR 5.4, P\u2009=\u20090.006), low level of education (university/college versus high school incomplete RR 0.22, P\u2009=\u20090.005; high school graduate versus high school incomplete RR 0.30, P\u2009=\u20090.049), and use of retinoid medications (RR 3.4, P\u2009=\u20090.02). In multivariate models with time-dependent variables, psoriatic nail pitting (RR 2.5, P\u2009=\u20090.002) and uveitis (RR 31.5, P\u2009=\u20090.0002) were associated with the development of PsA. The incidence of PsA in patients with psoriasis is higher than previously reported. A severe psoriasis phenotype, presence of nail pitting, low level of education, and uveitis are predictive of the development of PsA in patients with psoriasis.', 'To identify demographic and clinical characteristics associated with time between psoriasis and psoriatic arthritis (PsA). A retrospective, population-based cohort of incident PsA patients ≥18 years (2000-17) from Olmsted County, MN was identified. PsA patients were divided into two groups: patients with concurrent psoriasis and PsA (within 1 year), and patients with psoriasis before PsA (>1 year). Patients with PsA prior to psoriasis were excluded. Age- and sex-adjusted logistic regression models were used to examine factors associated with the time between psoriasis and PsA diagnosis. Among 164 patients with incident PsA, 158 had a current or personal history of psoriasis. The mean (SD) age at PsA diagnosis was 46.3 (12.0) years, and 46% were females. The median (interquartile range) time from psoriasis to PsA was 35.5 (0.8-153.4) months. 64 patients (41%) patients had concurrent psoriasis and PsA while 94 (59%) had onset of psoriasis before PsA. The estimated age at onset of psoriasis symptom (OR per 10-year decrease = 1.63, 95% CI: 1.26-2.11) and psoriasis severity (OR = 3.65, 95% CI: 1.18-11.32 for severe vs. mild) were associated with having a psoriasis diagnosis more than one year prior to incident PsA. In this population-based study, approximately 60% of the patients had psoriasis before PsA, and the rest had concurrent psoriasis and PsA. Patients with lower age at psoriasis onset or severe psoriasis were more likely to have a longer time to transition from psoriasis to PsA.', 'The prevalence and clinical features of psoriatic arthritis (PsA) in psoriasis patients vary widely in different countries, and studies on Korean population are rarely reported. The aim of this study was to investigate the clinical features of PsA in a Korean population of patients with psoriasis by using psoriatic arthritis screening questionnaires. A cross-sectional observational study was conducted, and consecutive psoriatic patients were evaluated for PsA by using two kinds of psoriatic arthritis screening questionnaires: Psoriatic Arthritis Screening and Evaluation tool (PASE) and Psoriasis Epidemiology Screening Tool (PEST). Psoriatic patients with higher score in screening questionnaires were referred to rheumatologist for confirmative diagnosis of PsA. Among 196 psoriasis patients screened by PASE and PEST, total prevalence of PsA was 11.2 % (n = 22/196) with 59.1 % of the cases being newly diagnosed. Compared with patients without PsA, patients with PsA had more extensive psoriasis, higher frequency of pustular and inverse type of psoriasis, and lower frequency of plaque type of psoriasis. Spondylitis was the most common manifestation pattern, followed by polyarthritis, oligoarthritis, predominant distal interphalangeal arthritis, and arthritis mutilans. Our findings are consistent with a low prevalence of PsA among patients with psoriasis in Asia. We also confirm a spondylitis as the most common pattern of PsA in Korea. PsA screening questionnaires can be a simple and useful tool to screen PsA in patients with psoriasis.']
118	162	118_rp_raynaud_raynaud phenomenon_phenomenon	['rp', 'raynaud', 'raynaud phenomenon', 'phenomenon', 'cold', 'digital', 'phenomenon rp', 'ssc', 'primary rp', 'blood flow', 'temperature', 'perfusion', 'prp', 'flow', 'laser', 'patients rp', 'secondary', 'iloprost', 'ftl', 'vascular']	['primary raynaud', 'raynaud phenomenon', 'secondary raynaud', 'patients raynaud', 'raynaud', 'systemic sclerosis', 'vasculopathy', 'sclerosis', 'sclerosis ssc', 'blood flow']	['raynaud', 'raynaud phenomenon', 'phenomenon rp', 'primary rp', 'blood flow', 'perfusion', 'laser', 'patients rp', 'iloprost', 'vascular']	['phenomenon', 'cold', 'digital', 'temperature', 'perfusion', 'flow', 'laser', 'secondary', 'iloprost', 'vascular']	['To examine the relationship between the clinical severity of seropositive isolated Raynaud\'s phenomenon (RP) and its serological background by analyzing digital blood flow data obtained by laser Doppler flowmetry (LDF). We analyzed digital blood flow by LDF in 13 healthy volunteers, 55 patients with seropositive isolated RP, and 13 patients with anti-Scl-70 antibody positive systemic sclerosis (SCL). The serological profiles of patients with RP were as follows: 30 patients had the anti-centromere antibody (C) and 19 the anti-RNP antibody (RNP). We designated the RP in each patient group as C-RP, RNP-RP, and SCL-RP. We used an \\arm-raising test\\" by which blood pressure could be passively depressed, and the cold provocation test, which induced vasoconstriction through the sympathetic reflex. We defined 2 variables, the recovery velocity after cold exposure (RV-CE) and the increase in the amplitude of the digital pulse wave during the arm-raising test (IA-AR), that are the most reliable and sensitive variables indicating the severity of RP. Both RV-CE and IA-AR correlated significantly with the clinical severity of RP. In IA-AR and RV-CE, there was a significant difference between C-RP and RNP-RP (IA-AR 107.1 +/- 25.63 vs 37.4 +/- 17.25%; RV-CE 0.0667 +/- 0.010 vs 0.035 +/- 0.0096 V/s), showing that C-RP tended to be less severe than RNP-RP. We defined 2 variables that correlated with the clinical severity of RP; using them we found that anti-centromere antibody positive RP is less severe than RNP-RP"', "To evaluate the effect of sildenafil as add-on therapy on the microvascular blood flow in patients with Raynaud's phenomenon (RP) secondary to systemic sclerosis (SSc). In this double-blind, placebo-controlled study, 41 patients with RP secondary to SSc were randomly assigned to receive oral sildenafil 100 mg/day (21 patients, mean age 47.2 years) or placebo (20 patients, mean age 41.6 years) for 8 weeks. Patients were evaluated at baseline, 8 weeks after treatment, and 2 weeks after the end of the treatment. The primary outcome measures were the mean changes in finger blood flow (FBF) measured using laser Doppler imaging before and after cold stimulus at 8 weeks of treatment. Secondary endpoints included frequency and duration of RP attacks, Visual Analog Scale (VAS) score for RP severity, Raynaud's condition score, and serum levels of VEGF and endothelial progenitor cells (EPCs). After 8 weeks of treatment, the sildenafil group presented a significantly higher mean percentage change from baseline in FBF before cold stimulus (p=0.026), and in FBF after cold stimulus (p=0.028) compared with the placebo group. There was a significant improvement in the duration of RP and in the percentage change from baseline to week 8 in the RP VAS score in sildenafil compared with placebo. There were no changes in EPCs and VEGF levels after treatment in either group. Sildenafil improved digital blood flow and RP symptoms in SSc patients after 8 weeks of treatment, and might be a good therapeutic option for secondary RP.", 'Symptoms of Raynaud\'s phenomenon (RP) are common in fibromyalgia syndrome (FMS). We compared symptom characteristics and objective assessment of digital microvascular function using infrared thermography (and nailfold capillaroscopy where available) in patients with FMS (reporting RP symptoms) and primary RP. We retrospectively reviewed the outcome of microvascular imaging studies and RP symptom characteristics (captured using patient-completed questionnaire at the time of assessment) for patients with FMS (reporting RP symptoms) and patients with primary RP referred for thermographic assessment of RP symptoms over a 2-year period. Of 257 patients referred for thermographic assessment of RP symptoms between 2010 and 2012, we identified 85 patients with primary RP and 43 patients with FMS. There were no differences in RP symptom characteristics between FMS and primary RP (p\xa0>\xa00.05 for all comparisons). In contrast, patients with FMS had higher baseline temperature of the digits (32.1 vs. 29.0\xa0°C, p\xa0=\xa00.004), dorsum (31.9 vs. 30.2\xa0°C, p\xa0=\xa00.005) and thermal gradient (temperature of digits minus temperature of dorsum; +0.0 vs. -0.9\xa0°C, p\xa0=\xa00.03) compared with primary RP. Significant differences between groups persisted following local cold challenge. In primary RP, patient reporting \\blue\\" digits, bi-phasic and tri-phasic RP was associated with lower digital perfusion. In contrast, no associations between skin temperature and RP digital colour changes/phases were identified in FMS. Our findings suggest that symptoms of RP in FMS may have a different aetiology to those seen in primary RP. These findings have potential implications for both the classification of RP symptoms and the management of RP symptoms in the context of FMS. Digital colour changes reported by patients might reflect the degree of digital microvascular compromise in primary RP."']
119	159	119_bone formation_formation_bone_new bone	['bone formation', 'formation', 'bone', 'new bone', 'spondylitis', 'ankylosis', 'ankylosing', 'ankylosing spondylitis', 'cells', 'il', 'inflammation', 'expression', 'spa', 'levels', 'controls', 'new', 'genes', 'ca1', 'entheseal', 'dkk']	['ankylosing spondylitis', 'spondyloarthritis', 'osteoproliferation', 'spondylitis', 'osteogenesis', 'sacroiliac joints', 'bone formation', 'inflammation new', 'ossification', 'inflammation']	['bone formation', 'new bone', 'spondylitis', 'ankylosing', 'ankylosing spondylitis', 'cells', 'inflammation', 'spa', 'entheseal', 'dkk']	['formation', 'bone', 'new bone', 'spondylitis', 'ankylosis', 'ankylosing', 'ankylosing spondylitis', 'cells', 'inflammation', 'expression']	['Ankylosing spondylitis is characterised by inflammation of the spine and the entheses followed by bone formation. Excessive bone formation in ankylosing spondylitis leads to the formation of bone spurs, such as syndesmophytes and enthesiophytes, which contribute to ankylosis of joints and poor physical function. This process is based on increased differentiation of osteoblasts from their mesenchymal precursors, which allows to rapidly build up new bone. Prostaglandins, bone morphogenic proteins and Wnt proteins play an essential role in this process. By contrast, tumour necrosis factor (TNF) does not appear to be the direct trigger for osteophyte formation in ankylosing spondylitis. The article reviews the current knowledge regarding the mechanisms and clinical role of ankylosis and explains strategies on how to prevent it in patients with ankylosing spondylitis.', 'Ankylosing spondylitis (AS), the best-known form of spondyloarthritis (SpA), is a remodelling arthritis characterized by chronic inflammation and bone formation. Ankylosis of the axial skeleton and sacroiliac joints leads to an impairment of spinal mobility, progressive spinal fusion and an increased risk of spinal fractures. The nature of the relationship between inflammation and new bone formation in AS has been controversial and questions remain as to whether there is a direct relationship between inflammation and new bone formation. Like others, we have hypothesized that the molecular pathways underlying ankylosis recapitulate the process of endochondral bone formation and that bone morphogenetic proteins (BMPs) play a key role in this process in AS. Furthermore, we discuss the entheseal stress hypothesis, which proposes that inflammation and ankylosis are linked but largely independent processes, and consider observations from mouse models and other human diseases which also imply that biomechanical factors contribute to the pathogenesis of AS. As current therapeutics, such as tumour necrosis factor inhibitors do not impede disease progression and ankylosis in AS, it is the pathways discussed in this review that are the now the focus for the identification of future drug targets.', 'The outcome of patients suffering from spondyloarthritis is determined by chronic inflammation and new bone formation leading to ankylosis. The latter process manifests by new cartilage and bone formation leading to joint or spine fusion. This article discusses the main mechanisms of new bone formation in spondyloarthritis. It reviews the key molecules and concepts of new bone formation and ankylosis in animal models of disease and translates these findings to human disease. In addition, proposed biomarkers of new bone formation are evaluated and the translational current and future challenges are discussed with regards to new bone formation in spondyloarthritis.']
120	159	120_injection_injections_intra articular_intra	['injection', 'injections', 'intra articular', 'intra', 'articular', 'ia', 'knee', 'triamcinolone', 'corticosteroid', 'pain', 'osteoarthritis', 'intraarticular', 'guided', 'ta', 'weeks', 'joint', 'triamcinolone acetonide', 'acetonide', 'glucocorticoid', 'iaci']	['articular injections', 'articular injection', 'articular glucocorticoid', 'articular corticosteroid', 'corticosteroid injections', 'corticosteroid injection', 'glucocorticoid injection', 'knee osteoarthritis', 'osteoarthritis', 'steroid injection']	['injections', 'intra articular', 'articular', 'knee', 'corticosteroid', 'osteoarthritis', 'intraarticular', 'ta', 'joint', 'triamcinolone acetonide']	['injection', 'injections', 'intra', 'articular', 'knee', 'triamcinolone', 'corticosteroid', 'pain', 'osteoarthritis', 'intraarticular']	['Intra-articular glucocorticoid (GC) injection has been used for more than half a century in the treatment of refractory synovitis in patients with rheumatoid arthritis (RA). There are limited data about the efficacy of intra-articular injection of various preparations of GCs on inflamed joint. The aim of this study was to compare the efficacy and side effects of intra-articular injection of dexamethasone (DEX) and triamcinolone hexacetonide (TH) in the treatment of knee joint arthritis in RA. In a double-blind randomized clinical trial, 70 patients with RA and knee joint arthritis were recruited to the study. Swelled knee joints were injected with 40\xa0mg TH or 8\xa0mg DEX randomly. The primary outcome measures were reduction of knee joint swelling and pain 1 and 3\xa0weeks after joint injection. The secondary outcome measures were relapse of knee arthritis at 2, 4, and 6\xa0months after injection and side effects of intra-articular injection. Difference in the knee circumferences between DEX and TH groups at weeks 1 and 3 was not significant. The average times of pain reduction after injection were 3.4\xa0±\xa02.3 and 2.3\xa0±\xa01.8\xa0days in TH and DEX, respectively. There were no differences of knee pain between the two groups. Relapse of knee arthritis was occurred in two (6.7\xa0%) and three (9.4\xa0%) patients in the DEX and TH groups, respectively. Intra-articular injection of DEX like TH causes rapid and long-term reduction of knee pain and swelling in patients with RA and is safe.', 'Intra-articular corticosteroids are commonly used for pain relief in patients with knee osteoarthritis. Simultaneous intra-articular corticosteroid (CS) knee injections may be beneficial for the ~80-90% of patients who present with, or develop, bilateral knee osteoarthritis, but concurrent injections may increase systemic CS exposure and data on safety/tolerability are lacking. Triamcinolone acetonide extended release (TA-ER) has shown decreased systemic triamcinolone acetonide exposure compared with traditional triamcinolone acetonide crystalline suspension (TAcs) after a single knee injection in patients with knee osteoarthritis. This phase IIa study was designed to assess the safety and systemic triamcinolone acetonide exposure following injections of TA-ER or TAcs into each knee of patients with bilateral knee osteoarthritis. Patients (⩾40\u2009years) meeting American College of Rheumatology criteria for knee osteoarthritis in both knees received concurrent single intra-articular injections of TA-ER 32\u2009mg or TAcs 40\u2009mg into each knee (total: 64\u2009mg and 80\u2009mg, respectively) and were followed for 6\u2009weeks. Safety was evaluated based on treatment-emergent adverse events (TEAEs). Blood samples for pharmacokinetic analysis were collected pre-injection, and at the following postinjection time points: 1, 2, 3, 4, 5, 6, 8, 10, 12, and 24 h, and days 8, 15, 29, and 43. Baseline characteristics were balanced between patients randomly assigned to TA-ER (n\u2009=\u200912) or TAcs (n\u2009=\u200912). Both treatments were well tolerated with comparable TEAE profiles. Peak plasma triamcinolone acetonide concentrations (Cmax) were lower following bilateral TA-ER injections [geometric mean, 2277.7 pg/ml (95% CI, 1602.13-3238.04)] compared with bilateral TAcs injections [7394.7 pg/ml (2201.06-24,843.43)], with median times to Cmax (Tmax) of 4.5 and 6.5 h, respectively. In patients with bilateral knee osteoarthritis, intra-articular injection of TA-ER into both knees was well tolerated. Consistent with pharmacokinetic profiles observed after a single knee injection, plasma triamcinolone acetonide concentrations were lower after bilateral TA-ER injections compared with the higher and more variable concentrations observed after bilateral TAcs injections. NCT03378076.', "The knee is symptomatically the most frequent affected joint in osteoarthritis and, in the Netherlands and other Western countries, is mainly managed by general practitioners (GPs). An intra-articular glucocorticoid injection is recommended in (inter) national guidelines for patients with knee osteoarthritis as an option for a flare of knee pain and/or for those who are not responding well to pain medication. An innovative approach that could replace the intra-articular injection is an intramuscular gluteal glucocorticoid injection. An intramuscular injection is easier to perform than an intra-articular injection with lesser risk of severe local adverse reactions. We hypothesize that intramuscular gluteal glucocorticoid injection is non-inferior in reducing knee pain compared to intra-articular glucocorticoid injection, with potentially a longer lasting effect than intra-articular injection. The study will be a pragmatic randomized controlled non-inferiority trial with two parallel groups. A total of 140 patients aged 45\u2009years and older with knee osteoarthritis who contacted their general practitioner and have persistent knee pain (score\u2009≥\u20093 on 0-10 numerical rating scale; 0\u2009=\u2009no knee pain) will be included. Patients will be randomly allocated (1:1) to an injection of 40\u2009mg triamcinolone acetonide intra-articular in the knee joint or intramuscular in the ipsilateral ventrogluteal area. The effect of treatment will be evaluated by questionnaires at 2, 4, 8, 12, and 24\u2009weeks after injection. The primary outcome is patients' reported severity of knee pain measured with the pain subscale of the Knee injury and Osteoarthritis Outcome Score 4\u2009weeks after injection. Statistical analysis will be based on both the per-protocol and the intention-to-treat principle. This study will evaluate non-inferiority of intramuscular glucocorticoid injection compared to intra-articular glucocorticoid injection for knee osteoarthritis symptoms. This trial is registered in the Dutch Trial Registry (number NTR6968) at 2018-01-22 (https://www.trialregister.nl/trial/6784). Issue date: 1 October 2019. Erasmus MC University Medical Center Rotterdam. PO-box\xa02040. 3000 CA Rotterdam. The Netherlands."]
121	159	121_cost_costs_cost effectiveness_effectiveness	['cost', 'costs', 'cost effectiveness', 'effectiveness', 'economic', 'qaly', 'cost effective', 'qalys', 'quality adjusted', 'adjusted life', 'incremental', 'effective', 'euro', 'etanercept', 'incremental cost', 'abatacept', 'treatment', 'tnf', 'model', 'tnfi']	['rheumatoid arthritis', 'pharmacoeconomic', 'cost effectiveness', 'rheumatoid', 'arthritis ra', 'anti tnf', 'rituximab', 'arthritis', 'economic evaluations', 'economic evaluation']	['costs', 'cost effectiveness', 'qaly', 'quality adjusted', 'adjusted life', 'euro', 'etanercept', 'incremental cost', 'treatment', 'tnf']	['cost', 'costs', 'effectiveness', 'economic', 'incremental', 'effective', 'etanercept', 'incremental cost', 'abatacept', 'treatment']	['To evaluate costs, benefits and cost-effectiveness of anti-TNF agents in PsA patients with inadequate response to conventional treatment. A total of 107 patients, from nine Italian rheumatology centres, with different forms of PsA were given anti-TNF treatment, mainly etanercept (87%). Information on resource use, health-related quality of life, disease activity, function and laboratory values were collected at baseline and through out the 12 months of therapy. Cost (expressed in euro 2007) and utility (measured by EuroQol) before and after anti-TNF therapy initiation were compared in order to estimate the incremental cost per quality-adjusted life year (QALY) gained, and cost-effectiveness acceptability curve was calculated. At the end of 12 months, there was a significant increase in direct cost due to an increase of drug cost caused by TNF inhibitors that was only partially offset by the decrease in indirect cost. In the last 6 months of therapy, the direct cost increased by euro5052, the cost for the National Health System (NHS) by euro5044 and the social cost by euro4638. However, a gain of 0.12 QALY resulted in a cost per QALY gained of euro40 876 for the NHS and of euro37 591 for the society. The acceptability curve showed that there would be a 97% likelihood that anti-TNF therapy would be considered cost-effective at willingness-to-pay threshold of euro60 000 per QALY gained. Cost-effectiveness ratios are within the commonly accepted willingness-to-pay threshold. These results need to be confirmed in larger samples of patients.', 'The cost-effectiveness of treatments that have the potential to change the \\natural history\\" of a chronic progressive disease has to be evaluated over the long term. Cost-effectiveness estimates have been based on the concept that, with treatment, patients will not progress to the next level(s) of disease severity or will take a longer time to progress, thus avoiding or delaying the high costs and low utility associated with more severe disease. This analysis focused on the use of Rituximab in treating patients with moderate to severe RA for whom at least one anti-TNFα blocking agent had failed. The aim of our study was to evaluate the cost-effectiveness in 32 patients with rheumatoid arthritis in therapy with a single infusion of Rituximab 1,000 mg given on days 1 and 15 of each month for 1 year. After 6 months of treatment, we observed for all 32 patients a total quality-adjusted life year (QALY) gained of 11,840 with an average of 0.37 QALY for a single patient, a treatment cost of euro 5,610 and a QALY/cost ICER (incremental cost-effectiveness ratio) of euro 15,114. After 1 year of treatment, we observed data for 28 patients with a total QALY gained of 11,480 with an average of 0.41 QALY for a single patient, a treatment cost of euro 9,690 and a QALY/cost ICER (incremental cost-effectiveness ratio) of euro 23,696. The benefit of using Rituximab is cost-effectiveness with a QALY/gained under the acceptable threshold of euro 50,000 in our observational study. These are important data for discussion from the economic point of view when we choose a biologic therapy for rheumatoid arthritis in clinical practice."', "Economic analyses have the potential to put all of the positive and negative outcomes of an intervention into perspective to aid decision making. The quality of the data upon which the analysis is based has an impact on the resulting quality of the analysis itself. Analysis of cost-effectiveness requires the input of many types of data, and where data are not available, assumptions must be made. There are many instances where the analysis may go wrong, and it is important to remain cognizant of these. The critical parts of the analysis, which have also been identified in quality assessment tools, include the following: design of the study question, sources of probability estimates and cost data, sensitivity analysis, and the interpretation of results. If the readers are able to identify the assumptions of the analysis they are better equipped to judge the validity. We have reviewed economic analyses relating to two hot economic topics in rheumatology. These are the cost-effectiveness of cyclooxygenase-2 (COX-2) inhibitors for 'arthritis' and cost-effectiveness of anti-tumor necrosis factor alpha (anti-TNF) agents for rheumatoid arthritis (RA). The results of the COX-2 analyses vary by review. Some show cost savings, while others calculate a significant cost in order to achieve any change in quality of life. Given the unanswered questions that still exist, it seems reasonable to conclude that COX-2 inhibitors may be cost effective when used in patients at a high risk of GI complications. Unanswered questions remain regarding the concomitant use of low-dose ASA and proton pump inhibitors and how they may affect the results of these economic analyses. The cost-effectiveness of anti-TNF agents has not been explored in as much detail as that of the COX-2 agents. Two studies have presented cost-effectiveness models that include a hypothetical biologic agent. Two economic analyses report on the cost-effectiveness of etanercept compared with traditional disease-modifying anti-rheumatic drugs (DMARDs) in methotrexate-resistant and methotrexate-naïve patients with RA. Both the analyses show that etanercept has a cost-effectiveness ratio of around 40,000 US dollars for every patient who achieves an American College of Rheumatology 20% improvement score (ACR 20) within a 6-month period. A cost-utility analysis was published regarding the use of infliximab in methotrexate resistant RA. It showed a cost-utility ratio of 3400:34,000 Euro per quality adjusted life year (QALY) gained, depending on the country evaluated (Sweden and the UK, respectively). An important finding in all three studies was that indirect costs dominate costs in RA; therefore, they should be included in all future analyses of this disease."]
122	158	122_nsaids_diclofenac_topical_celecoxib	['nsaids', 'diclofenac', 'topical', 'celecoxib', 'placebo', 'acetaminophen', 'efficacy', 'mg', 'womac', 'ibuprofen', 'pain', 'etoricoxib', 'nsaid', 'oa', 'osteoarthritis', 'gel', 'paracetamol', 'knee', 'naproxen', 'weeks']	['oral nsaids', 'osteoarthritis', 'drugs nsaids', 'knee osteoarthritis', 'inflammatory drugs', 'osteoarthritis oa', 'nsaids', 'osteoarthritis index', 'anti inflammatory', 'topical nsaids']	['nsaids', 'diclofenac', 'celecoxib', 'acetaminophen', 'ibuprofen', 'etoricoxib', 'nsaid', 'osteoarthritis', 'knee', 'naproxen']	['diclofenac', 'topical', 'celecoxib', 'placebo', 'acetaminophen', 'efficacy', 'mg', 'ibuprofen', 'pain', 'etoricoxib']	["There is argument over the benefits and risks of drugs for treating chronic musculoskeletal pain. This study compared the efficacy, safety, and tolerability of diclofenac, ibuprofen, naproxen, celecoxib, and etoricoxib for patients with pain caused by osteoarthritis (OA) or rheumatoid arthritis (RA). A systematic literature review used Medline and EMBASE to identify randomised controlled trials. Efficacy outcomes assessed included: pain relief measured by visual analogue scale (VAS); Western Ontario McMaster Universities Arthritis Index (WOMAC) VAS or WOMAC Likert scale; physical functioning measured by WOMAC VAS or Likert scale; and patient global assessment (PGA) of disease severity measured on VAS or 5-point Likert scale. Safety outcomes included: Antiplatelet Trialists' Collaboration (APTC), major cardiovascular (CV) and major upper gastrointestinal (GI) events, and withdrawals. Data for each outcome were synthesized by a Bayesian network meta-analysis (NMA). For efficacy assessments, labelled doses for OA treatment were used for the base case while labelled doses for RA treatment were also included in the sensitivity analysis. Pooled data across dose ranges were used for safety. Efficacy, safety, and tolerability data were found for 146,524 patients in 176 studies included in the NMA. Diclofenac (150 mg/day) was likely to be more effective in alleviating pain than celecoxib (200 mg/day), naproxen (1000 mg/day), and ibuprofen (2400 mg/day), and similar to etoricoxib (60 mg/day); a lower dose of diclofenac (100 mg/day) was comparable to all other treatments in alleviating pain. Improved physical function with diclofenac (100 and 150 mg/day) was mostly comparable to all other treatments. PGA with diclofenac (100 and 150 mg/day) was likely to be more effective or comparable to all other treatments. All active treatments were similar for APTC and major CV events. Major upper GI events with diclofenac were lower compared to naproxen and ibuprofen, comparable to celecoxib, and higher than etoricoxib. Risk of withdrawal with diclofenac was lower compared to ibuprofen, similar to celecoxib and naproxen, and higher than etoricoxib. The benefit-risk profile of diclofenac was comparable to other treatments used for pain relief in OA and RA; benefits and risks vary in individuals and need consideration when making treatment decisions.", 'Topical non-steroidal anti-inflammatory drugs (NSAIDs) are recommended in international and national guidelines as an early treatment option for the symptomatic management of knee and hand osteoarthritis (OA), and may be used ahead of oral NSAIDs due to their superior safety profile. The European Society for Clinical and Economic Aspects of Osteoporosis and Osteoarthritis (ESCEO) treatment algorithm recommends topical NSAIDs for knee OA in addition to the pharmacological background of symptomatic slow-acting drugs for osteoarthritis (SYSADOAs) and rescue analgesia with paracetamol and non-pharmacological treatment, if the patient is still symptomatic. Topical NSAIDs have a moderate effect on pain relief, with efficacy similar to that of oral NSAIDs, with the advantage of a better risk:benefit ratio. In real-life studies, topical and oral NSAIDs demonstrate an equivalent effect on knee pain over 1 year of treatment, with fewer adverse events due to lower systemic absorption of topical NSAIDs compared with oral NSAIDs. As a result, topical NSAIDs may be the preferred treatment option, especially in OA patients aged ≥75 years, and those with co-morbidities or at an increased risk of cardiovascular, gastrointestinal, or renal side effects. Furthermore, using topical NSAIDs in inflammatory rheumatic diseases leads to a 40% reduction in the need for concomitant oral NSAIDs. When selecting a topical NSAID, absorption and bioavailability are important because of heterogeneity among topical drug formulations. Molecules like etofenamate have a bioavailability of >20% and evidence for accumulation in synovial tissues, with efficacy demonstrated as improvement in pain and function in real-life studies of OA patients. Diclofenac also shows good efficacy alongside evidence that diclofenac accumulates in the synovium.', 'To compare the efficacy of etoricoxib 30 mg with the generally maximum recommended dose of celecoxib, 200 mg, in the treatment of osteoarthritis (OA) in two identically designed studies. Two multi-centre, 26-week, double-blind, placebo-controlled, non-inferiority studies were conducted, enrolling patients who were prior non-steroidal anti-inflammatory drug (NSAID) or acetaminophen users. There were 599 patients in study 1 and 608 patients in study 2 randomized 4:4:1:1 to etoricoxib 30 mg qd, celecoxib 200 mg qd or one of two placebo groups for 12 weeks. After 12 weeks, placebo patients were evenly distributed to etoricoxib or celecoxib based on their initial enrollment randomization schedule. The primary hypothesis was that etoricoxib 30 mg would be at least as effective as celecoxib 200 mg for the time-weighted average change from baseline over 12 weeks for Western Ontario and McMaster (WOMAC) Pain Subscale, WOMAC Physical Function Subscale and Patient Global Assessment of Disease Status. Active treatments were also assessed over the full 26 weeks. Adverse experiences were collected for safety assessment. In both studies, etoricoxib was non-inferior to celecoxib for all three efficacy outcomes over 12 and 26 weeks; both were superior to placebo (P < 0.001) for all three outcomes in each study over 12 weeks. The safety and tolerability of etoricoxib 30 mg qd and celecoxib 200 mg qd were similar over 12 and 26 weeks. Etoricoxib 30 mg qd was at least as effective as celecoxib 200 mg qd and had similar safety in the treatment of knee and hip OA; both were superior to placebo. ClinicalTrials.gov Identifiers: NCT00092768; NCT00092791.']
123	156	123_dsdna_anti dsdna_anti_antibodies	['dsdna', 'anti dsdna', 'anti', 'antibodies', 'nucleosome', 'dna', 'sle', 'dsdna antibodies', 'anti nucleosome', 'farr', 'ana', 'clift', 'anti dna', 'sm', 'antibody', 'lupus', 'elisa', 'stranded', 'nucleosome antibodies', 'double stranded']	['lupus erythematosus', 'systemic lupus', 'antinucleosome antibodies', 'lupus', 'erythematosus sle', 'lupus nephritis', 'sle disease', 'dsdna antibodies', 'dsdna antibody', 'nucleosome antibodies']	['dsdna', 'anti dsdna', 'antibodies', 'dsdna antibodies', 'anti nucleosome', 'anti dna', 'antibody', 'lupus', 'elisa', 'nucleosome antibodies']	['anti', 'antibodies', 'nucleosome', 'antibody', 'lupus', 'stranded', 'nucleosome antibodies', 'nucleosomes', 'antinucleosome', 'chromatin']	['The anti-double-stranded DNA (anti-dsDNA) antibody test incorporated in the 1982 revised American College of Rheumatology criteria for the classification of systemic lupus erythematosus needs updating to reflect current insights and technical achievements, including allowance for the presence of nonpathogenic anti-dsDNA antibodies. As we need to develop at least some measure of pathogenicity of anti-dsDNA antibodies, we propose that initial anti-dsDNA antibody screening is done by sensitive ELISA and supplemented by more stringent assays. Simultaneously the relevance of anti-dsDNA antibody presence needs to be restricted to clinical manifestations, thought to be caused by anti-dsDNA antibody and within an appropriate time frame.', 'To investigate the clinical significance of anti-nucleosome antibodies in SLE patients lacking anti-double stranded DNA (dsDNA) antibodies. IgG anti-nucleosome antibodies were detected by enzyme-linked immunosorbent assays (ELISA) in the sera of SLE patients. Anti-dsDNA antibodies were measured by Farr assays and ELISA, not only in the samples taken for anti-nucleosome testing, but also in sera obtained regularly during the follow-up. Ninety-eight (76.0%) out of 129 patients with SLE had anti-nucleosome antibodies. Twenty-five patients (19.4%) consistently showed little or no anti-dsDNA reactivity during the course of their disease, and among these anti-nucleosome antibodies were present in the sera of 15 (60.0%). Of the patients with anti-dsDNA-negative SLE, renal disorders were present in 8 patients (32.0%), all of whom had anti-nucleosome antibodies. Renal disorders were not found in patients (n = 10) who had neither anti-dsDNA nor anti-nucleosome antibodies. Other autoantibodies such as anti-Ro, anti-Sm and anti-cardiolipin were not associated with renal disorders in this group. The levels of anti-nucleosome antibody strongly correlated with the SLEDAI scores, but inversely correlated with serum complement levels in anti-dsDNA negative SLE patients. Our data suggest that the anti-nucleosome antibody may be a useful marker for diagnosis and activity assessment of anti-dsDNA negative SLE. Anti-nucleosome antibody may be an important factor for renal involvement in this subgroup of patients.', 'To measure the level of anti-nucleosome antibodies in systemic lupus erythematosus (SLE) patients, to determine the sensitivity and the specificity of these antibodies in the diagnosis of the disease and to evaluate the relationship between the levels of anti-nucleosome antibodies, anti-dsDNA (double-stranded DNA) and SLE disease activity. A cross-sectional study was conducted. All patients attended either a medical specialist clinic or were admitted to the medical wards of Hospital Universiti Sains Malaysia with the diagnosis of SLE (n = 90), other connective tissue diseases (n = 45) or were normal controls (n = 90) within the period from July 2004 until September 2005. They were tested for anti-nucleosome antibodies by enzyme-linked immunosorbent assay and anti-DNA antibodies by immunofluorescence. SLE disease activity was evaluated by SLE disease activity index (SLEDAI) score. Out of 90 SLE patients, anti-nucleosome antibodies were positive in 47 (52.2%) patients, whereas these antibodies were positive in three (6.7%) patients with other connective tissue diseases. Anti-dsDNA antibodies were positive in 33 (36.7%) SLE patients, whereas these antibodies were positive in four (8.9%) patients with other connective tissue diseases. Anti-nucleosome antibodies were positive in 40 (97.6%) patients with active SLE, whereas these antibodies were positive in seven (14.3%) patients with inactive SLE. Anti-nucleosome antibodies had a stronger correlation than anti-dsDNA antibodies with SLEDAI score. There was a significant association between anti-nucleosome antibodies and disease activity. Anti-nucleosome antibodies test is highly sensitive and specific for the diagnosis of SLE, especially when the anti-dsDNA antibodies are absent. They are additional disease activity markers in the assessment of SLE disease activity.']
124	152	124_leptin_oa_adiponectin_fat	['leptin', 'oa', 'adiponectin', 'fat', 'ifp', 'obesity', 'adipokines', 'hfd', 'adipose', 'osteoarthritis', 'diet', 'cartilage', 'knee', 'metabolic', 'adipose tissue', 'knee oa', 'fatty', 'mice', 'high fat', 'fatty acids']	['leptin adiponectin', 'osteoarthritis', 'leptin levels', 'osteoarthritis oa', 'adipose tissue', 'knee osteoarthritis', 'leptin', 'serum leptin', 'levels leptin', 'cartilage']	['leptin', 'adiponectin', 'adipokines', 'osteoarthritis', 'cartilage', 'adipose tissue', 'knee oa', 'fatty', 'high fat', 'fatty acids']	['leptin', 'adiponectin', 'fat', 'obesity', 'adipokines', 'adipose', 'osteoarthritis', 'diet', 'cartilage', 'knee']	['To analyze the distribution of leptin, adiponectin and resistin between paired serum and synovial fluid (SF) samples of patients with osteoarthritis (OA) and to determine the potential sources of these adipokines in the joint. The active free form of leptin was also examined by evaluating the level of the soluble leptin receptor (sOb-R). Levels of adipokines and sOb-R were measured by a sandwich enzyme-linked immunosorbent assay in serum and SF collected from OA patients. The levels of adipokines were also determined in conditioned media from cultured joint tissues (synovium, infrapatellar fat pad, meniscus, osteophyte, cartilage and bone). The adipokines exhibited different patterns of distribution between the joint and the circulating compartment. Serum levels of resistin and adiponectin exceeded those in the paired SF. Conversely, leptin SF concentrations were similar or higher than those measured in serum counterparts. Leptin and adiponectin in SF may derive from each joint tissue examined, whereas resistin was not detected in conditioned media of cultured explants. Synovium and infrapatellar fat pad were the major sources of adipokines, but osteophytes released also large amounts of leptin. The sOb-R deficiency found in SF further increased the difference in the bioactive leptin levels between serum and SF. A gender-specific difference was observed with women exhibiting the highest level of free leptin in the joint. These data demonstrated that adipokines serum levels are not predictive values for SF determination. The joint cavity is a special space where each adipokine undergoes specific regulatory pathways, strengthening the hypothesis that adipokines may have local effects in the joint and may account for the high prevalence of OA in women.', 'Based on a novel approach suggesting a role of adipose tissue in osteoarthritis (OA), we aimed to determine whether the infrapatellar fat pad (IFP) may affect joint cell functions through adipokines. The conditioned media of IFP and subcutaneous adipose tissue from OA patients were used to determine the production of leptin and adiponectin, and to stimulate chondrocytes and fibroblast-like synoviocytes (FLS). Blocking experiments were carried out to evaluate the contribution of adipokines to IFP effects. The gene expression of inflammatory and degradative proteins, growth factors and components of the extracellular matrix, and the production of inflammatory mediators and metalloproteases were determined to evaluate cell response to fat-conditioned media. IFP releases elevated amounts of leptin and adiponectin independently of the body mass index and the gender. The conditioned media from IFP strongly induce the expression of inflammatory genes in both articular cells and the expression of degradative genes in chondrocytes, but remain ineffective in regulating the expression of aggrecan, type 2 collagen or growth factors. Blocking leptin or adiponectin does not change the cell response to IFP. A great variability between patients is found when compared the inflammatory activity of paired samples of IFP and subcutaneous adipose tissue. IFP may trigger both cartilage destruction and inflammation of the synovium, but not through leptin or adiponectin. The data suggest also that IFP may have specific inflammatory phenotypic features independent from the general phenotype found in obesity.', "To investigate leptin's effect on cartilage metabolism and the pathophysiology of osteoarthritis (OA). Messenger RNA (mRNA) expression and protein levels of leptin and leptin's receptor isoforms were measured by real-time reverse transcription-PCR and Western blot in osteoarthritic and normal cartilage. Osteoarthritic cartilage samples were obtained from two locations of the knee (n=11) and hip (n=6); from the main defective area (advanced OA) and from adjacent macroscopically and histological intact regions (minimal OA). Paired serum and synovial fluid (SF) leptin levels were measured. The effect of leptin was evaluated on chondrocyte proliferation, IL-1beta (interleukin-1beta), NO and metalloproteinases 9 and 13 (MMP-9, MMP-13) protein expression. Leptin's and leptin's receptor (Ob-Rb) expression levels were significantly increased in advanced OA cartilage compared to minimal. Leptin was significantly increased in SF than serum samples. Also, leptin had a detrimental effect on chondrocyte proliferation and induced IL-1beta production and MMP-9 and MMP-13 protein expression. Furthermore, leptin's mRNA expression in advanced OA cartilage was significantly correlated with BMI of the patients. The increased leptin levels in SF point toward a local effect of leptin in articular cartilage, while the observed intrajoint differences of leptin and Ob-Rb mRNA expression may be related to the grade of cartilage destruction. The observed production of IL-1beta, MMP-9 and MMP-13 by chondrocytes after leptin treatment indicates a pro-inflammatory and catabolic role of leptin on cartilage metabolism. Furthermore, the observed correlation of leptin's mRNA expression with BMI suggests that leptin may be a metabolic link between obesity and OA."]
125	150	125_jia_synovitis_joints_children	['jia', 'synovitis', 'joints', 'children', 'msus', 'mri', 'joint', 'idiopathic arthritis', 'juvenile idiopathic', 'juvenile', 'ultrasound', 'wrist', 'arthritis jia', 'idiopathic', 'doppler', 'scoring', 'subclinical synovitis', 'cartilage thickness', 'patients jia', 'imaging']	['subclinical synovitis', 'idiopathic arthritis', 'synovitis', 'musculoskeletal ultrasound', 'synovitis tenosynovitis', 'arthritis jia', 'arthritis', 'rheumatology', 'joint cartilage', 'synovial']	['synovitis', 'joints', 'msus', 'mri', 'idiopathic arthritis', 'juvenile idiopathic', 'wrist', 'arthritis jia', 'subclinical synovitis', 'cartilage thickness']	['synovitis', 'joints', 'children', 'joint', 'idiopathic arthritis', 'juvenile', 'ultrasound', 'wrist', 'idiopathic', 'scoring']	['The aim of the study was to assess the presence and characteristics of subclinical synovitis using power Doppler (PD) ultrasonography on patients with juvenile idiopathic arthritis (JIA) in clinical remission and compare the findings with those of healthy children. A cross-sectional study was carried out involving the clinical (physical exam, functional capacity and laboratory tests) and ultrasonography evaluation of 34 joints (synovial fluid/hypertrophy, PD signal and bone erosion). Subclinical synovitis was defined as the presence of synovial hypertrophy/joint effusion with or without any PD signal. Thirty-six patients (11.5 ± 3.74 years) and 36 controls (sex and age matched) were evaluated (2,448 joints). Twenty-seven patients were in remission on medication (mean duration: 1.8 ± 2.2 years). Subclinical synovitis was detected in 41.7% patients and 11.1% controls (p = 0.003). Erosion was detected in three patients (8.3%). Subclinical synovitis was found in 38/1,224 (3.1%) joints in the patients (most affected: radiocarpal wrist, anterior elbow and tibiotalar ankle) and 8/1,224 (0.6%) joints in the controls (most affected: radiocarpal wrist). Differences in subclinical synovitis between patients and controls were found in the elbows (p = 0.033) and ankles (p = 0.006). A greater frequency of subclinical synovitis was found in patients with the extended oligoarticular or polyarticular subtypes (p = 0.013), those at an older age at disease onset (p = 0.007) and using methotrexate (p = 0.049). Patients with JIA in remission exhibit subclinical synovitis more frequently than controls. Subclinical synovitis was more frequent in patients with the polyarticular involvement and those at an older age at disease onset.', 'Juvenile idiopathic arthritis (JIA) may result in disability, which is caused primarily by degeneration of the osteocartilaginous structures, due to the synovial inflammatory process. It is essential to closely monitor structural damage during the disease course. We aimed to compare ultrasound (US) measurements of joint cartilage thickness in 5 joints in children with JIA to our findings in an age- and sex-related healthy cohort regarding disease duration, joint activity, JIA subtype, age, and sex. We clinically examined joint activity in 95 patients with JIA and collected parent and physician global assessments. Joint cartilage thickness was assessed by greyscale US in knee, ankle, wrist, metacarpophalangeal, and proximal interphalangeal (PIP) joints. Measurements were compared to reference values of a healthy cohort from a previous study. Medical records were reviewed for JIA subtype, treatment, and disease duration. Joint cartilage thickness was decreased in the knee, wrist, and second PIP joint in children with JIA compared with the healthy cohort (p < 0.001 for all). Patients with oligoarticular JIA had thicker cartilage than patients with polyarticular and systemic JIA. We also found decreased joint cartilage thickness in joints not previously affected by arthritis in children with JIA compared to the same joint in the healthy cohort. We found decreasing cartilage thickness with age and thicker cartilage in boys than in girls. Children with JIA have reduced cartilage thickness compared with children who do not have JIA, and children with polyarticular and systemic JIA have thinner cartilage than children with oligoarticular JIA.', 'Assessment of active synovitis is crucial for the management of juvenile idiopathic arthritis (JIA). We aimed to investigate the correlation of musculoskeletal ultrasound (MSUS) and clinical examination results and relate them to arthritis relapse rate. JIA patients with questionable presence of active arthritis (Q-joints) and controls (JIA and healthy children) were recruited. MSUS of Q-joints, active joints and their inactive counterparts was performed at study entry. Standard disease activity parameters were prospectively recorded. Of 481 joints of 138 JIA patients, 99 joints (20.6%) of 58 patients had one or more Q-joints with 54/99 (54.5%) having MSUS features of active disease. Clinically inactive joints had lower proportion of MSUS synovitis (78/253, 30.8%) while MSUS activity was present in 114/129 (88.4%) of clinically active joints and in 2/105 (1.9%) joints of 36 healthy controls. Within the 15-month follow-up 23/99 (22%) Q-joints and 31/253 (12%) clinically inactive joints relapsed. Joints with subclinical synovitis relapsed more frequently than MSUS inactive ones (p<0.001). The relapse rate was higher in MSUS-active Q-joints (19/23, 82%) than in clinically inactive ones (16/31, 52%) with MSUS synovial hypertrophy as the main relapse predictor in multivariate analysis. Ankle and knee joints relapsed most frequently. Acknowledgement of joints with questionable synovitis may contribute to the assessment of disease activity in JIA. Presence of MSUS synovitis carries a clinically meaningful risk of disease recurrence in these joints. In clinical practice, our findings encourage timely MSUS assessment of the joints in question, especially in patients without any other features of active disease.']
126	149	126_tendon_achilles_tendinopathy_achilles tendon	['tendon', 'achilles', 'tendinopathy', 'achilles tendon', 'tendons', 'tenocytes', 'achilles tendinopathy', 'rupture', 'collagen', 'patellar', 'visa', 'repair', 'tendon rupture', 'expression', 'healing', 'patellar tendinopathy', 'tendon healing', 'achilles tendons', 'tendon cells', 'tissue']	['achilles tendinopathy', 'achilles tendon', 'tendon injuries', 'achilles tendons', 'tendon injury', 'tendon repair', 'tendon healing', 'tendon pathology', 'tendon rupture', 'patellar tendon']	['tendinopathy', 'achilles tendon', 'achilles tendinopathy', 'collagen', 'patellar', 'tendon rupture', 'patellar tendinopathy', 'tendon healing', 'achilles tendons', 'tendon cells']	['tendon', 'tendinopathy', 'tendons', 'tenocytes', 'rupture', 'collagen', 'patellar', 'repair', 'expression', 'healing']	['Familial hypercholesterolemia is a genetic condition characterized by life-long elevations of plasma low-density lipoprotein cholesterol. In addition to life-threatening cardiovascular complications, intratendinous cholesterol deposits (xanthomas) can lead to pain and tendon thickening, particularly in the Achilles. Clinical detection of xanthomas currently relies upon visual assessment and palpation, or ultrasound-based measures of tendon thickening or echotexture. Misdiagnosis of xanthoma can delay the commencement of potentially life-saving lipid-lowering therapy. Our primary purpose was to determine whether analysis of separated fat and water magnetic resonance images may be able to differentiate between xanthomatic and nonxanthomatic Achilles tendons through quantification of intratendinous fat content. The main hypothesis was that Achilles tendon xanthomas will demonstrate greater lipid content than Achilles tendinopathy or healthy control tendons. Bilateral MRI scans of Achilles tendons from 30 participants (n\u2009=\u200910 Achilles tendon xanthoma, n\u2009=\u200910 Achilles overuse tendinopathy, n\u2009=\u200910 healthy controls) were analyzed for total lipid content using the Dixon method of fat and water signal separation. Secondary outcome measures included tendon water content, as well as ultrasound characterization of tendon tissue organization and thickness. Fat content was greater in Achilles tendon xanthomas compared to the tendinopathy (p\u2009<\u20090.0001) and control groups (p\u2009<\u20090.0001). Water content was also greater in Achilles tendon xanthomas compared to the tendinopathy (p\u2009<\u20090.0001) and control groups (p\u2009=\u20090.0002). Ultrasound tissue characterization revealed worse tissue organization in Achilles tendon xanthoma tendons compared to Achilles tendinopathy (p\u2009<\u20090.05) but demonstrated largely overlapping distributions. Achilles tendon xanthoma tendons were, on average, significantly thicker than the tendons of the other two groups (p\u2009<\u20090.01 and p\u2009<\u20090.001, respectively). MRI-derived measures of Achilles tendon fat content may be able to distinguish xanthomas from control and tendinopathic tissue. Dixon method MRI warrants further evaluation in an adequately powered study to develop and test clinically relevant diagnostic thresholds.', 'The Achilles tendon is the strongest tendon in the human body. Because most Achilles tendon injuries take place in sports and there has been an common upsurge in sporting activities, the number and incidence of the Achilles tendon overuse injuries and complete ruptures have increased in the industrialized countries during the last decades. The most common clinical diagnosis of Achilles overuse injuries is tendinopathy, which is characterized by a combination of pain and swelling in the Achilles tendon accompanied by impaired ability to perform strenuous activities. Most patients with Achilles tendon injury respond favorably to conservative treatment and only those who fail to respond to carefully followed nonoperative treatment should undergo surgery for repair. A complete rupture of the Achilles tendon usually occurs in sports that require jumping, running, and quick turns. Although histopathologic studies have shown that ruptured Achilles tendons include clear degenerative changes before the rupture, many of the Achilles tendon ruptures occur suddenly without any preceding signs or symptoms. Neither conservative nor operative treatment is a treatment of choice for the ruptured Achilles tendon. It is generally accepted that surgery should be performed on ruptured Achilles tendons in young, physically active patients and in those patients for whom the diagnosis or the treatment of the rupture has been delayed, whereas the results of conservative treatment are an acceptable outcome in older patients with sedentary lifestyles. Many important issues still remain unanswered concerning the cause, pathogenesis, diagnosis, and management of the Achilles tendon disorders. Only when these issues have been solved by well-controlled studies can tailored treatment protocols be created.', 'Many techniques have been developed for the reconstruction of the Achilles tendon in chronic tears. In presence of a large gap (greater than 6 centimetres), tendon augmentation is required. We present our method of minimally invasive semitendinosus reconstruction for the Achilles tendon using one para-midline and one midline incision. The first incision is a 5 cm longitudinal incision, made 2 cm proximal and just medial to the palpable end of the residual tendon. The second incision is 3 cm long and is also longitudinal but is 2 cm distal and in the midline to the distal end of the tendon rupture. The distal and proximal Achilles tendon stumps are mobilised. After trying to reduce the gap of the ruptured Achilles tendon, if the gap produced is greater than 6 cm despite maximal plantar flexion of the ankle and traction on the Achilles tendon stumps, the ipsilateral semitendinosus tendon is harvested. The semitendinosus tendon is passed through small incisions in the substance of the proximal stump of the Achilles tendon, and it is sutured to the Achilles tendon. It is then passed beneath the intact skin bridge into the distal incision, and passed from medial to lateral through a transverse tenotomy in the distal stump. With the ankle in maximal plantar flexion, the semitendinosus tendon is sutured to the Achilles tendon at each entry and exit point This minimally invasive technique allows reconstruction of the Achilles tendon using the tendon of semitendinosus preserving skin integrity over the site most prone to wound breakdown, and can be especially used to reconstruct the Achilles tendon in the presence of large gap (greater than 6 centimetres).']
127	149	127_ifn_pdcs_interferon_ifnα	['ifn', 'pdcs', 'interferon', 'ifnα', 'type ifn', 'sle', 'type', 'expression', 'ifn alpha', 'lupus', 'sle patients', 'production', 'ifn production', 'genes', 'sting', 'interferon ifn', 'signature', 'lupus erythematosus', 'erythematosus', 'gene']	['systemic lupus', 'lupus erythematosus', 'interferon ifn', 'lupus', 'interferon alpha', 'interferon', 'interferons', 'type interferon', 'sle patients', 'erythematosus sle']	['pdcs', 'interferon', 'sle', 'ifn alpha', 'lupus', 'sle patients', 'ifn production', 'genes', 'interferon ifn', 'lupus erythematosus']	['interferon', 'type', 'expression', 'lupus', 'production', 'genes', 'signature', 'lupus erythematosus', 'erythematosus', 'gene']	['Patients with systemic lupus erythematosus (SLE) have an ongoing interferon (IFN) production due to an activation of plasmacytoid dendritic cells (pDCs), which can be triggered to type I IFN synthesis by RNA containing immune complexes (RNA-IC). Considering emerging data suggesting a role of type III IFN in the SLE disease process, we asked if RNA-IC can induce type III IFN production in pDC and how this production can be regulated. Peripheral blood mononuclear cells (PBMCs) or immune cell subsets were isolated from healthy blood donors or SLE patients and stimulated with IC containing U1 snRNP and SLE-IgG (RNA-IC). Hydroxychloroquine (HCQ) and an interleukin receptor 1-associated kinase 4 inhibitor (IRAK4i) were added to cell cultures. Cytokine mRNA levels were determined with a microarray and protein levels with immunoassays. Single-cell RNA sequencing of pDCs using ddSEQ technology was performed. Type III IFN mRNA and protein was induced in RNA-IC-stimulated pDC-NK and pDC-B cell co-cultures. A subset of activated pDCs (3%) expressed both type III and type I IFN mRNA. IFN-λ2, IFN-α2b, interleukin (IL)-3, IL-6, or granulocyte-macrophage colony-stimulating factor (GM-CSF) enhanced IFN-λ1/3 production 2-5-fold. HCQ and an IRAK4i blocked the RNA-IC-triggered IFN-λ1/3 production (p\u2009<\u20090.01). IFN-α2b and GM-CSF increased the proportion of SLE patients producing IFN-λ1/3 in response to RNA-IC from 11 to 33%. Type III IFN production is triggered by RNA-IC in pDCs in a TLR-MyD88-dependent manner, enhanced by NK and B cells as well as several pro-inflammatory cytokines. These results support a contributing role for both type I and type III IFNs in SLE, which needs to be considered when targeting the IFN system in this disease.', 'The type I interferon (IFN) system is our main defense against viral infections and consists of a large number of sensors of nucleic acid that can trigger the production of more than 15 different proteins with antiviral and immunostimulatory capacity. There are several observations suggesting an important role for this system in the etiopathogenesis of systemic lupus erythematosus (SLE) and other autoimmune diseases. Among these are the development of autoimmune diseases during IFN-α treatment, a prominent increase in the expression of type I IFN regulated genes (an IFN signature) in a number of rheumatic diseases, the existence of endogenous IFN inducers in SLE patients and a genetic association between autoimmune diseases and gene variants within the type I IFN signalling pathway. Collectively, these observations suggests that inhibition of the type I IFN system could be beneficial in SLE and possible also other autoimmune diseases. Many different therapeutic targets exist and several studies are in progress aiming to block or down-regulate the activated type I IFN system. A number of studies with monoclonal anti-IFN-α antibodies in SLE patients have been reported, and a small study investigating vaccination with an interferon-α-kinoid against IFN-α has been published. Trials targeting the type I IFN receptor are under way, and other possibilities include elimination of the endogenous IFN inducers and inhibition of key molecules in the type I IFN signalling pathway. Results so far show that it is possible to partially suppress the IFN signature, improve several biomarkers and ameliorate clinical manifestations by some of these new treatment strategies.', 'Increased IFN-γ levels have been associated with systemic lupus erythematosus (SLE). However, the relationships among IFN-γ, type I interferons (IFNs) and clinical features have not been extensively studied. Peripheral blood samples from 44 SLE patients and 36 healthy donors (HDs) were collected. Quantitative real-time PCR was used to assess the mRNA expression of IFNG, type II IFN-inducible genes (IRF1, GBP1, CXCL9, CXCL10, and SERPING1, which are used for the type II IFN score), type I IFN-inducible genes (IRF7, MX1, ISG15, and ISG20, which are used for the type I IFN score), TBX21, and EOMES in peripheral blood mononuclear cells. Flow cytometry was used to measure the IFN-γ levels in lymphocytes. The mRNA levels of type II IFN-inducible genes, IFNG, TBX21, and EOMES were significantly higher in SLE patients than those in HDs. Similarly, the percentages of IFN-γ-producing cells in lymphocytes and their subsets in SLE patients were significantly increased. Linear regression indicated that IFNG expression levels and type II IFN scores were positively correlated with anti-double-stranded DNA autoantibody levels and Systemic Lupus Erythematosus Disease Activity Index (SLEDAI) scores. Compared with patients with low type I IFN scores, patients with high type I IFN scores showed increased type II IFN scores and SLEDAI scores. Type II IFN scores were positively associated with type I IFN scores. The IFN-γ signaling pathway is activated in SLE patients and may be considered an index of disease activity. IFN-γ, together with type I IFNs, promotes the pathogenesis of SLE.']
128	148	128_lldas_sledai_2k_sledai 2k	['lldas', 'sledai', '2k', 'sledai 2k', 'bilag', 'remission', 'sri', 'lupus', 'activity', 'accrual', 'disease activity', 'sle', 'damage accrual', 'damage', 'pga', 'bilag 2004', 'index', 'sle das', 'flare', 'systemic lupus']	['lupus assessment', 'lupus activity', 'systemic lupus', 'lupus erythematosus', 'lupus low', 'lupus', 'remission sle', 'sle patients', 'isles lupus', 'erythematosus sle']	['lldas', 'sledai 2k', 'remission', 'sri', 'lupus', 'disease activity', 'sle', 'sle das', 'flare', 'systemic lupus']	['remission', 'lupus', 'activity', 'accrual', 'damage', 'index', 'flare', 'systemic lupus', 'definitions', 'disease']	['To demonstrate the significance of the time to attain lupus low disease activity state (LLDAS) after remission induction therapy in patients with severely active SLE. We enrolled 79 patients starting prednisolone ≥0.4\u2009mg/kg/day for active lupus with a BILAG 2004 index of A\u2009≥\u20091 or B\u2009≥\u20092, or for severe flare based on the Safety of Estrogens in Lupus Erythematosus National Assessment-SLE Disease Activity Index (SELENA-SLEDAI). The time to LLDAS attainment was divided into ≤6, 6-12 and >12\u2009months and non-LLDAS; associations between the timing of LLDAS and flares, damage accrual and ≥50% LLDAS attainment were examined. The mean SLEDAI was 17; median starting dose of prednisolone, 0.95\u2009mg/kg/day; and mean observational period, 39.7\u2009months. Six (7.6%) and 41 (51.9%) patients achieved LLDAS within 6 and 12\u2009months. Patients with a shorter time to LLDAS achievement were more likely to spend ≥50% of the time in LLDAS and had a lower cumulative prednisolone dose; no differences were observed in damage accrual. Patients requiring longer than 12\u2009months to achieve LLDAS had a higher prevalence of thrombocytopenia and those with non-LLDAS had lower renal function and a higher starting dose of prednisolone and steroid pulse therapy than those who achieved LLDAS within 12\u2009months. Achieving LLDAS within 12\u2009months of induction therapy may be favourable in patients with severely active SLE. The low frequency of LLDAS attainment in high-risk populations highlights the need for a new strategy for SLE treatment.', "To evaluate the prevalence, duration and effect on damage accrual of the 'Lupus Low Disease Activity State' (LLDAS) in a monocentric cohort of patients with systemic lupus erythematosus (SLE). We studied 293 Caucasian patients with SLE during a 7-year follow-up period. Disease activity was assessed by SLE Disease Activity Index 2000 (SLEDAI-2K) and SELENA-SLEDAI physician global assessment (PGA), and damage by Systemic Lupus International Collaborating Clinics/American College of Rheumatology Damage Index (SDI). We considered the following definition of LLDAS: SLEDAI-2K ≤4 without major organ activity, no new disease activity, PGA (0-3)≤1, prednisone ≤7.5\u2009mg/day and well-tolerated immunosuppressant dosages. The effect of LLDAS on SDI was evaluated by multivariate regression analysis. We also evaluated remission defined as clinical SLEDAI-2K=0 and prednisone ≤5\u2009mg/day in patients treated with/without stable immunosuppressants and/or antimalarials. LLDAS lasting 1, 2, 3, 4 or ≥5\u2009consecutive years was achieved by 33 (11.3%), 43 (14.7%), 39 (13.3%), 31 (10.6%) and 109 (37.2%) patients, respectively. Patients who spent at least two consecutive years in LLDAS had significantly less damage accrual compared with patients never in LLDAS (p=0.001), and they were significantly less likely to have an increase in SDI (OR 0.160, 95%\u2009CI 0.060 to 0.426, p<0.001). On average, 84% of patients in LLDAS also fulfilled the criteria for remission. LLDAS was associated with a decrease in damage progression in Caucasian patients with SLE. The majority of patients in LLDAS were in remission, which can largely contribute to the protective effect of LLDAS on damage accrual.", 'To prospectively assess the performance of the systemic lupus erythematosus (SLE) responder index (SRI) and the lupus low disease activity state (LLDAS) in a cohort-based, \\real-life\\" clinical setting. One hundred and thirty-one consecutive patients with SLE were subdivided into two groups based on the need or not to escalate their immune suppressive treatment. Clinimetrics including physician global assessment scale (PGA), SLE Disease Activity Index 2000 (SLEDAI-2K), European Consensus Lupus Activity Measurement index (ECLAM) and British Isles Lupus Assessment Group index (BILAG) 2004 version were measured at baseline and at 6 and 12\xa0months, together with laboratory data and treatment changes. LLDAS and SRI were calculated at each time point. Lupus low disease activity state but not SRI-4 correlated with treatment de-escalation. Low disease activity attainment as estimated by LLDAS was more frequent in patients starting with lower SLEDAI-2K, whereas a decrease in SLEDAI score\xa0≥\xa04 points with\xa0<\xa00.3 increased PGA and no new grade A or more than one new grade B BILAG domains (SRI-4) was more frequent in patients with higher SLEDAI-2K and/or severe renal activity at baseline. Anti-DNA-positive patients were less likely to be in LLDAS at any time point. Serositis was associated with lack of LLDAS at baseline, but did not affect LLDAS achievement at 12\xa0months. Normalizing complement levels heralded the achievement of LLDAS and SRI-4. Lupus low disease activity state is a valuable tool for assessing response to treatment in the daily rheumatology practice. SRI might be less informative, at least in patients with low basal SLEDAI."']
129	148	129_syndesmophytes_spine_vertebral_msasss	['syndesmophytes', 'spine', 'vertebral', 'msasss', 'syndesmophyte', 'bmd', 'lumbar', 'ankylosing', 'ankylosing spondylitis', 'spinal', 'spondylitis', 'tbs', 'lumbar spine', 'vertebral fractures', 'fractures', 'cervical', 'bone', 'axspa', 'vertebrae', 'fracture']	['spondylitis spine', 'ankylosing spondylitis', 'spondylitis', 'spinal score', 'spine score', 'spinal radiographic', 'lumbar spine', 'vertebral fractures', 'osteoporosis', 'cervical lumbar']	['syndesmophytes', 'spine', 'vertebral', 'msasss', 'ankylosing spondylitis', 'spinal', 'lumbar spine', 'vertebral fractures', 'bone', 'vertebrae']	['syndesmophytes', 'spine', 'vertebral', 'syndesmophyte', 'lumbar', 'ankylosing', 'ankylosing spondylitis', 'spinal', 'spondylitis', 'lumbar spine']	['Patients with spondyloarthritis (SpA) have an elevated incidence of osteoporosis and are at increased risk of pathological vertebral fracture. Evaluation of bone density by dual energy X-ray absorptiometry (DXA) has its limits in fracture prediction, already known in this population. One hypothesis is that the presence of lumbar syndesmophyte could overestimate the spine bone mineral density (BMD). Trabecular bone score (TBS) is a new texture measurement correlated with bone microarchitecture. Previous studies have shown that TBS is mildly impacted by osteoarthritis and thus could be a predictor of fracture better than spine BMD. We aimed to evaluate a male population of SpA with BMD and TBS measurement and see the impact of lumbar syndesmophytes. Two cohorts of SpA male patients (Lausanne, Sofia) with SpA disease, clinical and bone parameters (femoral neck and total spine BMD+spine TBS) were merged. We compared BMD and TBS results regarding to the presence/absence of syndesmophytes. Our study concerned 51 men [29 with lumbar syndesmophytes (L1 to L4,≥1), 22 without], fulfilling the European Spondyloarthropathy Study Group (ESSG) and the Assessment of SpondyloArthritis international Society (ASAS) criteria. Mean age was 52.18 years old (no difference between the 2 groups) and mean body mass index (BMI) 27.47kg/m2 (29.12±0.67 with and 25.30±0.81 without, P=0.0006). For the overall population mean BMD T-score at the spine was -0.55±1.54, mean BMD T-score at the femoral neck -1.20±0.95 and mean lumbar spine TBS was 1.26±0.13. Regarding to the presence or the absence of syndesmophytes, mean spine BMD T-score was -0.07±1.63 and -1.18±1.16 (P=0.009 and 0.250 before and after adjustment for BMI), mean femoral neck BMD T-score was -1.37±0.93 and -0.97±0.94 (P=0.14 and 0.03 before and after adjustment for BMI) and mean TBS was 1.21±0.12 and 1.33±0.11 (P=0.001 and 0.06 before and after adjustment for BMI) respectively for SpA men with and without syndesmophytes. Our results showed that SpA men with and without syndesmophytes have lower results compared to the normal population regarding hip BMD, spine TBS and spine BMD except for men with syndesmophytes who have a normal BMD spine T-score. These results suggest that TBS is not influenced by the syndesmophytes in opposite to spine BMD and could be measured in this population in addition to the neck BMD to assess the bone fragility.', 'To investigate the association between bone mineral status and spinal radiographic damage in patients with ankylosing spondylitis (AS) and determine whether bone mineral status can predict further spinal radiographic damage after 2\xa0years. Bone mineral density (BMD) of the lumbar spine (anteroposterior and lateral projections), femoral neck, and total hip and trabecular bone score (TBS) of the lumbar spine were measured in AS patients (n\u2009=\u200954) who fulfilled the modified New York criteria. Spinal radiographic damage was scored on cervical and lumbar spine radiographs using modified Stoke Ankylosing Spondylitis Spinal Score (mSASSS) at baseline and after 2\xa0years. Simple and multiple linear regression analyses were performed to examine predictors of spinal radiographic damage. Patients with advanced AS exhibited low BMD on lumbar spine lateral projections, femoral neck, and total hip and low TBS. Low vertebral bone mass at baseline, assessed by BMD of the lateral projections or TBS, was independently associated with baseline mSASSS. After 2\xa0years, mSASSS change from baseline was significantly associated with high baseline mSASSS, high baseline erythrocyte sedimentation rate and C-reactive protein (CRP) levels, and low baseline BMD of the lumbar spine lateral projections. The best predictive model for spinal radiographic progression consisted of baseline mSASSS, baseline CRP, and low BMD of lateral lumbar spine (area under curve =\u20090.826). BMD at vertebral lateral projections and TBS were inversely associated with baseline mSASSS in AS patients. Low BMD at vertebral lateral projections, as well as baseline mSASSS and inflammatory markers, might predict spinal radiographic damage in AS.Key Points• Vertebral bone mineral density of lateral projections and trabecular bone score are inversely associated with baseline mSASSS in patients with ankylosing spondylitis.• Baseline mSASSS, inflammatory markers, and low vertebral bone mineral density might predict spinal radiographic progression in patients with ankylosing spondylitis.', "This study aimed to investigate whether the presence of low bone mineral density (BMD) in patients with axial spondyloarthritis (axSpA) predicts formation of new syndesmophytes over 2\xa0years. One hundred and nineteen patients fulfilling the imaging arm of the Assessment of SpondyloArthritis International Society axSpA criteria were enrolled. All patients were under 50\xa0years of age. The modified Stoke Ankylosing Spondylitis Spinal Score (mSASSS) was assessed by two trained readers blinded to the patients' data. BMD (lumbar spine, femoral neck or total hip) at baseline was assessed using dual-energy absorptiometry. Low BMD was defined as Z score\u2009≤\u2009-\u20092.0. Spinal radiographic progression was defined as worsening of the mSASSS by ≥ 2\xa0points over 2\xa0years. Logistic regression analyses were performed to identify predictors associated with development of new syndesmophytes and spinal radiographic progression. At baseline, 19 (16%) patients had low BMD. New syndesmophytes had developed in 22 (21%) patients at 2-year follow-up. New syndesmophyte formation after 2\xa0years occurred more in patients with low BMD than in those with normal BMD (p\u2009=\u20090.047). In the multivariable analysis, current smoking, existing syndesmophytes and low BMD at baseline were associated with spinal radiographic progression (OR (95% CI) 3.0 (1.1, 7.7), 4.6 (1.8, 11.8) and 3.6 (1.2, 11.2), respectively). The presence of syndesmophytes at baseline and low BMD were predictors of new syndesmophytes over the following 2\xa0years (OR (95% CI) 5.5 (2.0, 15.2) and 3.6 (1.1, 11.8), respectively). Low BMD and existing syndesmophytes at baseline were independently associated with the development of new syndesmophytes in young axSpA patients."]
130	147	130_msu_crystals_msu crystals_crystal	['msu', 'crystals', 'msu crystals', 'crystal', 'gout', '1β', 'il 1β', 'monosodium urate', 'monosodium', 'msu crystal', 'gouty', 'urate', 'il', 'crystal induced', 'induced', 'inflammasome', 'nlrp3', 'gouty arthritis', 'urate msu', 'acute']	['inflammation gout', 'monosodium urate', 'gouty inflammation', 'anti inflammatory', 'gout patients', 'inflammatory response', 'gouty arthritis', 'induced inflammation', 'uric acid', 'urate monohydrate']	['msu crystals', 'gout', 'il 1β', 'monosodium urate', 'monosodium', 'gouty', 'crystal induced', 'inflammasome', 'gouty arthritis', 'urate msu']	['crystals', 'crystal', 'gout', 'monosodium', 'gouty', 'urate', 'inflammasome', 'gouty arthritis', 'acute', 'inflammation']	['Gout is an inflammatory arthropathy caused by the deposition of monosodium urate (MSU). The synthesis and release of IL-1β is crucial for MSU-induced synovial inflammation. The aim of the present study was to investigate the mechanism of MSU crystal-induced autoinflammatory processes. In vitro studies were used to evaluate the role of IL-6 in inflammasome activation in human neutrophils cultured with MSU crystals. Human neutrophils were stimulated with MSU in the presence or absence of IL-6 priming to determine NLRP3 inflammasome activation and subsequent cleaved caspase-1 induction or IL-1β production. IL-6 or MSU stimulation alone did not result in the efficient IL-1β production from human neutrophils. However, MSU stimulation induced marked IL-1β production from IL-6-primed neutrophils. Pretreatment with baricitinib, which blocks IL-6 receptor signaling, prevented MSU-induced cleaved caspase-1 or IL-1β induction in IL-6-primed neutrophils. Tocilizumab pretreatment also inhibited MSU-mediated IL-1β production from IL-6-primed neutrophils. Priming of human neutrophils with IL-6 promotes uric acid-mediated IL-1β secretion in the absence of microbial stimulation. These results suggest that an endogenous cytokine, IL-6, is involved in MSU-mediated NLRP3 inflammasome activation and subsequent IL-1β production from innate immune cells and has a crucial role in MSU crystal-induced synovial inflammation. These findings provide insights into uric acid-mediated autoinflammation in the innate immune system.', 'Monosodium urate (MSU) crystal deposition in gouty joints promotes the release of inflammatory mediators, in particular interleukin (IL)-1β. The induction of IL-1β production by MSU crystals requires a co-stimulus. The objective of this study was to determine which part of the synovial fluid (SF) provides co-stimulation to MSU crystals to induce IL-1β in macrophages. The lipidic fraction (LF) and the protein fraction (PF) were isolated from the SF of patients with arthropathies. The PF was subfractionated according to different molecular weight (MW) ranges. THP-1 cells or human primary monocytes were stimulated with MSU crystals in the presence or absence of SF or SF fractions. IL-1β and IL-8 production and IL-1β mRNA expression were assessed by an enzyme-linked immunosorbent assay (ELISA) and quantitative real-time polymerase chain reaction (qPCR). Exposure of monocytes/macrophages to MSU crystals alone induced the moderate release of IL-8 but not of IL-1β. The production of IL-1β required the presence of both SF from patients with inflammatory arthritis (SFi) and MSU crystals. SF from patients with non-inflammatory arthritis, that is patients with osteoarthritis (OA), did not affect the IL-1β production but slightly enhanced the secretion of IL-8. Both MSU crystals and SFi were required for the induction of the IL-1β transcript, which was not expressed in the presence of either stimulus alone. SFi fractionation demonstrated that the MSU crystal co-stimulus was contained in the PF of SFi with MW\xa0>\xa050\xa0kDa but not in the LF. This study shows that the SF of inflammatory arthritis patients, including gout patients, contains proteins required for the induction of IL-1β by MSU crystals in macrophages whereas lipids are not involved.', "Monosodium urate monohydrate (MSU) crystals synergize with various toll-like receptor (TLR) ligands to induce cytokine production via activation of the NOD-like receptor (NLR) family, pyrin domain-containing 3 (NLPR3) inflammasome. This has been demonstrated in vitro using human cell lines or monocytes of healthy volunteers. In the present study, we have investigated the effect of MSU crystals and of their combination with TLR ligands in peripheral blood mononuclear cells (PBMC) of patients with gout. PBMCs from 18 patients with primary gout and 12 healthy donors were exposed to MSU crystals in the presence or absence of saturated fatty acid C18:0 (free fatty acid, TLR2 ligand), palmitoyl-3-cystein (Pam₃Cys, TLR1/2 ligand) and fibroblast stimulating factor-1 (FSL-1, TLR 2/6 ligand). Production of IL-1β, IL-6, IL-8, IL-17 and tumor necrosis factor alpha (TNFα) was determined by ELISA. mRNA transcripts of IL-1β were measured by real-time PCR. MSU crystals alone failed to induce IL-1β, IL-6 or TNFα in both patients and control groups, but a stronger synergy between MSU/Pam₃Cys and MSU/C18:0 for the induction of IL-1β was found in patients with gout compared to healthy controls. IL-6, but not IL-8, followed the kinetics of IL-1β. No production of the neutrophil-recruiting IL-17 was detectable after stimulation of the patients' PBMCs with MSU in both the presence or absence of TLR ligands. No change of gene transcripts of IL-1β after stimulation with MSU and Pam₃Cys or with MSU and C18:0 was found. A positive correlation was found between synergy in IL-1β production from PBMCs of patients between C18:0 and MSU crystals, as well as the annual number of attacks of acute gouty arthritis (rs: +0.649, P: 0.022). The synergy between MSU crystals and TLR-2 ligands is more prominent in patients with gout than in controls. This is likely mediated by the enhanced maturation of pro-IL-1β into IL-1β."]
131	147	131_ssc_allele_ssc patients_susceptibility	['ssc', 'allele', 'ssc patients', 'susceptibility', 'polymorphisms', 'genetic', 'systemic sclerosis', 'drb1', 'patients ssc', 'gene', 'sclerosis', 'sclerosis ssc', 'association', 'hla', 'snp', 'controls', 'susceptibility ssc', 'alleles', 'genes', 'genotype']	['systemic sclerosis', 'sclerosis ssc', 'scleroderma', 'sclerosis', 'autoimmune', 'nucleotide polymorphisms', 'gene polymorphisms', 'hla drb1', 'allele frequency', 'cutaneous ssc']	['ssc patients', 'systemic sclerosis', 'drb1', 'sclerosis', 'sclerosis ssc', 'association', 'hla', 'snp', 'susceptibility ssc', 'genotype']	['allele', 'susceptibility', 'polymorphisms', 'genetic', 'systemic sclerosis', 'gene', 'sclerosis', 'association', 'controls', 'alleles']	['Accumulating evidence shows that shared autoimmunity is critical for the pathogenesis of many autoimmune diseases. Systemic sclerosis (SSc) belongs to the connective tissue disorders, and recent data have highlighted strong associations with autoimmunity genes shared with other autoimmune diseases. To determine whether novel risk loci associated with systemic lupus erythematosus or multiple sclerosis may confer susceptibility to SSc, we tested single-nucleotide polymorphisms (SNP) from ITGAM, ITGAX, and CD58 for associations. SNP harboring associations with autoimmune diseases, ITGAM rs9937837, ITGAX rs11574637, and CD58 rs12044852, were genotyped in 2 independent cohorts of European Caucasian ancestry: 1031 SSc patients and 1014 controls from France and 1038 SSc patients and 691 controls from the USA, providing a combined study population of 3774 individuals. ITGAM rs1143679 was additionally genotyped in the French cohort. The 4 polymorphisms were in Hardy-Weinberg equilibrium in the 2 control populations, and allelic frequencies were similar to those expected in European Caucasian populations. Allelic and genotypic frequencies for these 3 SNP were found to be statistically similar in SSc patients and controls. Subphenotype analyses for subgroups having diffuse cutaneous subtype disease, specific autoantibodies, or fibrosing alveolitis did not reveal any difference between SSc patients and controls. These results obtained through 2 large cohorts of SSc patients of European Caucasian ancestry do not support the implication of ITGAM, ITGAX, and CD58 genes in the genetic susceptibility of SSc, although they were recently identified as autoimmune disease risk genes.', 'The greatest genetic effect reported for systemic sclerosis (SSc) lies in the major histocompatibility complex (MHC) locus. Leveraging the largest SSc genome-wide association study, we aimed to fine-map this region to identify novel human leucocyte antigen (HLA) genetic variants associated with SSc susceptibility and its main clinical and serological subtypes. 9095 patients with SSc and 17\u2009584 controls genome-wide genotyped were used to impute and test single-nucleotide polymorphisms (SNPs) across the MHC, classical HLA alleles and their composite amino acid residues. Additionally, patients were stratified according to their clinical and serological status, namely, limited cutaneous systemic sclerosis (lcSSc), diffuse cutaneous systemic sclerosis (dcSSc), anticentromere (ACA), antitopoisomerase (ATA) and anti-RNApolIII autoantibodies (ARA). Sequential conditional analyses showed nine SNPs, nine classical alleles and seven amino acids that modelled the observed associations with SSc. This confirmed previously reported associations with HLA-DRB1*11:04 and HLA-DPB1*13:01, and revealed a novel association of HLA-B*08:01. Stratified analyses showed specific associations of HLA-DQA1*02:01 with lcSSc, and an exclusive association of HLA-DQA1*05:01 with dcSSc. Similarly, private associations were detected in HLA-DRB1*08:01 and confirmed the previously reported association of HLA-DRB1*07:01 with ACA-positive patients, as opposed to the HLA-DPA1*02:01 and HLA-DQB1*03:01 alleles associated with ATA presentation. This study confirms the contribution of HLA class II and reveals a novel association of HLA class I with SSc, suggesting novel pathways of disease pathogenesis. Furthermore, we describe specific HLA associations with SSc clinical and serological subtypes that could serve as biomarkers of disease severity and progression.', 'To examine the role of HLA-DRB1 and HLA-DQB1 alleles in the susceptibility to systemic sclerosis (SSc) and its clinical expression in a Spanish population. One hundred Spanish Caucasian patients with SSc and 130 controls were studied. Molecular HLA-DRB1 and HLA-DQB1 typing was performed by polymerase chain reaction (PCR) sequence-based typing and PCR sequence-specific oligonucleotide. HLA-DRB1*11 was associated with genetic susceptibility to SSc, whereas HLA-DRB1*07 (HLA-DRB1*0701) showed a protective effect. A significant increase in the frequency of the DRB1*1104 allele was observed in patients with anti-topoisomerase I autoantibodies (anti-Topo I) while HLA-DRB1*01 and HLA-DQB1*05 alleles were significantly increased in patients with anti-centromere antibodies (ACA). The HLA-DRB1*11 allele was more frequent in patients with pulmonary fibrosis; however, no significant association with any HLA-DRB1 or DQB1 alleles was identified in patients with pulmonary arterial hypertension. HLA alleles play a role in genetic susceptibility to SSc in Spanish patients. Some alleles are more prevalent in patients with pulmonary fibrosis and in patients with certain SSc-specific autoantibodies (anti-Topo I and ACA).']
132	146	132_hypermobility_eds_joint hypermobility_gjh	['hypermobility', 'eds', 'joint hypermobility', 'gjh', 'bjhs', 'beighton', 'jhs', 'hypermobile', 'heds', 'beighton score', 'dancers', 'hypermobility syndrome', 'hsd', 'eds ht', 'danlos', 'ehlers danlos', 'ehlers', 'musicians', 'joint', 'danlos syndrome']	['hypermobility syndrome', 'musculoskeletal complaints', 'joint hypermobility', 'benign joint', 'musculoskeletal', 'danlos syndrome', 'ehlers danlos', 'postural', 'syndrome jhs', 'knee']	['joint hypermobility', 'jhs', 'hypermobile', 'dancers', 'hypermobility syndrome', 'hsd', 'eds ht', 'ehlers danlos', 'joint', 'danlos syndrome']	['hypermobility', 'joint hypermobility', 'dancers', 'musicians', 'joint', 'children', 'students', 'musculoskeletal', 'muscle', 'syndrome']	["Joint hypermobility is defined as a wide range of movements beyond the physiological limits, it has been recognized in healthy people, gymnasts, acrobats, and carriers of genetic affections of connective tissue. A survey among young adults was conducted to describe the frequency of joint hypermobility, estimating its impact on function and quality of life. Volunteer university students aged 18 to 25\xa0years old who answered a valid 5-item questionnaire about hypermobility, a physical activity questionnaire, and the Brazilian version of the Medical Outcome Survey Short Form 36 (SF-36) were included. Hypermobility was also assessed by a guided self-examination, with Beighton's criteria being scored and scores greater than or equal to 4 or less than 4 being discriminated. A total of 388 subjects were included, of which 299 were women (77.06%) and 89 were men (22.94%); the median age was 23\xa0years old. Generalized joint hypermobility (Beighton score\u2009≥\u20094) was observed in 104 individuals (26.8%). Localized hypermobility (Beighton score 1-3) was observed in 135 (34.79%) individuals, where the hypermobility of the 5th finger was the most frequent in 165 (57.47%) individuals, followed by hypermobility of the thumb in 126 (32.56%) individuals, hypermobility of the elbows and knees each in 72 (18.6%) individuals, and hypermobility of the spine in 69 (17.79%) individuals. The descriptive observation of physical activity indicated regular practice. The correlation coefficients between the SF-36 domains and hypermobility scores were very low and statistical comparison not significant. In this population of youngsters, predominantly women, localized hypermobility was more frequent than generalized hypermobility; however, with low impact on health domains and quality of life scores, estimated in each domain of the SF-36, the physical and mental component scores, and the time dedicated to physical activity.", 'Joint hypermobility is relatively common and has many influences such as age, gender, training, and ethnicity among many. Joint hypermobility may be asymptomatic or symptomatic. It may also be non-syndromic or syndromic. However, \\asymptomatic\\" joint hypermobility may result in repetitive use injury, alter biomechanics of joints at other body sites, or become symptomatic later in life. Symptomatic joint hypermobility can result from soft-tissue rheumatism (e.g. bursitis, tendonitis, etc.) or muscular tension pain due to muscular imbalance. Generalized joint hypermobility (GJH) can be easily assessed using a standardized, quick, in-office examination. Management is relatively straight forward once joint hypermobility is recognized using neuromuscular re-training. It is important to recognize that GJH may also be a feature of a heritable connective tissue disorder with other systemic findings. Therefore, assessing joint hypermobility in those with musculoskeletal complaints may lead to recognizing systemic manifestations and allow the appropriate management."', 'In this study we aimed to identify and review publications relating to the diagnosis of joint hypermobility and instability and develop an evidence based approach to the diagnosis of children presenting with joint hypermobility and related symptoms. We searched Medline for papers with an emphasis on the diagnosis of joint hypermobility, including Heritable Disorders of Connective Tissue (HDCT). 3330 papers were identified: 1534 pertained to instability of a particular joint; 1666 related to the diagnosis of Ehlers Danlos syndromes and 330 related to joint hypermobility.There are inconsistencies in the literature on joint hypermobility and how it relates to and overlaps with milder forms of HDCT. There is no reliable method of differentiating between Joint Hypermobility Syndrome, familial articular hypermobility and Ehlers-Danlos syndrome (hypermobile type), suggesting these three disorders may be different manifestations of the same spectrum of disorders. We describe our approach to children presenting with joint hypermobility and the published evidence and expert opinion on which this is based. There is value in identifying both the underlying genetic cause of joint hypermobility in an individual child and those hypermobile children who have symptoms such as pain and fatigue and might benefit from multidisciplinary rehabilitation management.Every effort should be made to diagnose the underlying disorder responsible for joint hypermobility which may only become apparent over time. We recommend that the term \\Joint Hypermobility Syndrome\\" is used for children with symptomatic joint hypermobility resulting from any underlying HDCT and that these children are best described using both the term Joint Hypermobility Syndrome and their HDCT diagnosis."']
133	144	133_tuberculosis_ntm_tuberculous_spinal tuberculosis	['tuberculosis', 'ntm', 'tuberculous', 'spinal tuberculosis', 'tb', 'mycobacterium', 'debridement', 'spinal', 'fusion', 'mac', 'poncet', 'mycobacterial', 'poncet disease', 'posterior', 'infection', 'pd', 'surgical', 'cases', 'months', 'neurological']	['spinal tuberculosis', 'mycobacterium tuberculosis', 'tuberculous spondylodiscitis', 'thoracic spinal', 'tuberculosis tb', 'patients spinal', 'tuberculous arthritis', 'tuberculosis', 'spinal', 'posterior debridement']	['tuberculosis', 'tuberculous', 'spinal tuberculosis', 'tb', 'mycobacterium', 'spinal', 'poncet disease', 'infection', 'surgical', 'neurological']	['tuberculosis', 'tuberculous', 'spinal tuberculosis', 'mycobacterium', 'debridement', 'spinal', 'fusion', 'mycobacterial', 'posterior', 'infection']	['The objective of this study was to compare the outcomes of one-stage posterior surgery involving debridement, bone grafting, and instrumentation with and without local continuous chemotherapy and postural drainage for the treatment of lumbar spinal tuberculosis. From January 2009 to January 2013, 109 patients with lumbar spinal tuberculosis were treated in our center using a posterior surgical approach. Patients underwent one-stage posterior debridement, bone grafting, and instrumentation, without (group A) and with (group B) local continuous chemotherapy and postural drainage. Clinical and radiographic results for the two groups were analyzed and compared. Clinical efficacy was evaluated based on surgery duration and blood loss. The Frankel scale was used to evaluate neurological function. A visual analog scale was used to assess low back pain. Bone graft fusion and instrumentation failure were monitored by radiography, and tuberculosis activity was monitored by erythrocyte sedimentation rate (ESR) and C-reactive protein testing. Groups A and B contained 52 and 57 patients, respectively. Patients were followed for 18-36 (mean, 26.64\u2009±\u20094.2) months. All bone grafts ultimately fused, but the fusion rate was significantly more rapid in group B [6.4\u2009±\u20090.5 (range, 5-10) months] than in group A [8.9\u2009±\u20090.6 (range, 6-12) months; P\u2009<\u20090.05]. At 6\xa0weeks postoperatively, ESR levels differed significantly between groups A and B (24.6\u2009±\u20091.5 vs. 16.3\u2009±\u20091.1\xa0mm/h; P\u2009<\u20090.05). ESR levels normalized in both groups at 16\xa0weeks. Local continuous chemotherapy and postural drainage effectively eliminated infection foci caused by abscess remnants and accelerated interbody bone fusion in patients with lumbar spinal tuberculosis undergoing one-stage posterior surgery involving debridement, bone grafting, and instrumentation.', 'It is estimated that 10 to 15 million people are infected with Mycobacterium tuberculosis in the United States. Spinal involvement is said to occur in less than 1%. A review of the clinic records of all patients having a diagnosis of spinal tuberculosis at the New Jersey Medical School National Tuberculosis Center from January 1994 to January 1999 was done. Twelve patients with spinal TB were identified (2.2%). Spinal tuberculosis is characteristically chronic and slowly progressive. Presenting symptoms are usually back and neck pain or pain at the site of involvement. Pain was noted in a majority (83%) of our patients. Despite proven diagnoses by culture or histology, only 41% were purified protein derivative-positive. Unlike pulmonary tuberculosis, which may present with a constellation of symptoms, including cough, weight loss, fever, and night sweats, if tuberculosis only involves bone, pain may be the only symptom. Most patients were successfully treated with surgery and anti-TB medications. Tuberculosis remains a major public health problem. Before the disease can be treated, it must be recognized. Tuberculosis should be considered a diagnostic possibility when spinal osteomyelitis is seen, even in the absence of pulmonary disease or HIV infection. Back pain in a patient with tuberculosis should be evaluated. Early initiation of an appropriate treatment regimen may reduce the need for surgical intervention, but most patients require surgery.', 'There are quite a few controversies on the surgical management of single-segment thoracic spinal tuberculosis with neurological deficits (STSTND). In this study, the clinical efficacy and feasibility of one-stage posterior-only transpedicular debridement, interbody fusion, and posterior instrumentation for treating STSTND in adults were retrospectively evaluated. Thirty-four cases with STSTND underwent one-stage posterior-only transpedicular debridement, interbody fusion and posterior instrumentation at the same institution from January 2003 to January 2013. Follow-up time was 34.4\u2009±\u200910.2 months (range, 18-48 months), and kyphosis angle was 34.1\u2009±\u200912.3°. The American Spinal Injury Association (ASIA) classification of spinal cord injury was employed to evaluate neurological deficits, while visual analogue scale (VAS) was employed to assess the degree of pain. Erythrocyte sedimentation rate (ESR) and C-reactive protein (CRP) were used to evaluate the activity of tuberculosis (TB). All 34 patients with spinal tuberculosis (ST) were completely cured, and there was no recurrence of TB. Postoperative kyphosis angle was 8.2\u2009±\u20091.8°, and there was no significant loss of correction during the final follow-up. Solid fusion was achieved and pain was relieved in all cases. Neurological condition in all patients improved after surgery. One-stage posterior-only transpedicular debridement, interbody fusion, and posterior fixation followed by chemotherapy seems to be adequate for obtaining satisfactory healing of single-segment thoracic spinal tuberculosis with neurological deficits. Careful patient selection is critical to the successful outcome with this technique.']
134	143	134_txa_dvt_blood loss_transfusion	['txa', 'dvt', 'blood loss', 'transfusion', 'blood', 'postoperative', 'tka', 'vte', 'loss', 'arthroplasty', 'preoperative', 'drainage', 'tha', 'surgery', 'vein', 'group', 'tranexamic', 'tranexamic acid', 'total', 'blood transfusion']	['postoperative blood', 'knee arthroplasty', 'perioperative blood', 'arthroplasty tka', 'intravenous txa', 'tranexamic acid', 'blood transfusions', 'hip arthroplasty', 'total knee', 'transfusions']	['txa', 'blood loss', 'transfusion', 'postoperative', 'vte', 'arthroplasty', 'vein', 'tranexamic', 'tranexamic acid', 'blood transfusion']	['transfusion', 'blood', 'postoperative', 'loss', 'arthroplasty', 'preoperative', 'drainage', 'surgery', 'vein', 'group']	['Total knee arthroplasty (TKA) is associated with significant blood loss. Antifibrinolytic agents such as tranexamic acid (TXA) are widely used to manage blood loss during TKA. This study aimed to compare the efficacy of three different administration approaches of TXA in TKA. In a prospective, multicenter study, 285 patients with end-stage osteoarthritis who underwent TKA between 2020 and 2022 in three orthopedic surgery centers were included in the study. To manage bleeding during TKA, one of the three methods of intravenous administration (IV), intra-articular injection (IA), and combination administration of TXA was performed for the patients. Postoperative blood loss was calculated using blood volume and change in hemoglobin level from preoperative measurement to postoperative day 3. The mean baseline Hemoglobin (Hb) was not significantly different between the three study groups (p\u2009>\u20090.05). The mean postoperative Hb of 12\xa0h, 24\xa0h, and 48\xa0h after the surgery was not significantly different between the three stud groups (p\u2009>\u20090.05). The mean intraoperative blood loss in the combined TXA group was significantly lower compared to the IV and IA groups (0.025). The number of blood transfusions in the three study groups was not statistically significant (p\u2009>\u20090.05). No side effect was recorded in any group, as well. Blood loss in the combination TXA group was significantly less than in the other two groups. Combination TXA can help reduce blood loss after TKA surgery.', 'Blood loss and deep vein thrombosis (DVT) are important complications after total knee arthroplasty (TKA). Topical tranexamic acid (TXA) effectively reduces wound bleeding but may elevate the risk of DVT. In contrast, rivaroxaban potently prevents DVT but has been associated with bleeding complications. The simultaneous use of topical TXA and rivaroxaban in TKA has not been much investigated. A retrospective cohort study was conducted with two consecutive groups of patients who underwent TKA. Intraoperatively, one group (RVTX group) received topical, intraarticular TXA, while the other (RV group) did not. Both groups were administered rivaroxaban postoperatively for 14\xa0days and underwent Doppler ultrasound for DVT screening. After propensity score matching, both groups consisted of 52 patients (104 patients in total) and were compared regarding total drain output, nadir haemoglobin (Hb), maximum Hb decrease, calculated total blood loss, transfusion rate, and incidence of DVT and wound complications. Both groups showed no significant differences in the propensity-matched variables of age, sex, body mass index, American Society of Anesthesiologists physical status score, and preoperative Hb. The RVTX group showed a significantly higher nadir Hb (p\u2009<\u20090.001), lower drain output (p\u2009<\u20090.001), Hb decrease (p\u2009=\u20090.015), total blood loss (p\u2009<\u20090.001), and rate of transfusion (p\u2009<\u20090.001) and fewer wound complications (p\u2009=\u20090.027). However, the incidence of DVT (p\u2009=\u20091.000) did not differ significantly between the two groups, and all cases were asymptomatic. The combined use of intraarticular topical TXA with rivaroxaban in patients undergoing TKA is a safe and effective method to reduce blood loss, the need for transfusion, and wound complications without elevating the risk of DVT.', 'The efficacy and safety of tranexamic acid (TXA) in reducing blood loss following total knee arthroplasty (TKA) in patients with osteoarthritis have been widely confirmed. However, there is still a paucity of the evidences regarding the effectiveness of TXA in patients with rheumatoid arthritis (RA). The purpose of the study is to explore the efficacy and safety of intravenous TXA on blood loss and transfusion risk following simultaneous bilateral TKA (SBTKA) in patients with RA. As a multicenter retrospective study, a total of 74 patients diagnosed with RA who underwent SBTKA were assigned into TXA group (15\xa0mg/kg intravenous TXA before skin incision, n\u2009=\u200950) and control group (no TXA use, n\u2009=\u200924). The primary outcomes were total blood loss (TBL) and intraoperative blood loss (IBL). The secondary outcomes were hemoglobin (Hb) and hematocrit (Hct) drop on postoperative day 3, transfusion rate and volume, ambulation time, length of stay, hospitalization expenses and the incidence of complications. The mean TBL, IBL and transfusion volume in TXA group were significantly lower than those in control group. The Hb and Hct drop on postoperative day 3 in control group were higher than those in TXA group (p<0.05). The similar trend was detected on transfusion rate, ambulation time and length of stay. The incidence of complications and hospitalization expenses did not differ significantly between the two groups (p>0.05). TXA could effectively reduce blood loss, decrease transfusion risk, shorten ambulation time and length of stay following SBTKA in patients with RA, without increasing the risk of complications.']
135	143	135_vaccination_vaccine_sars_sars cov	['vaccination', 'vaccine', 'sars', 'sars cov', 'cov', 'covid', 'covid 19', '19', 'humoral', 'vaccines', 'dose', 'spike', 'bnt162b2', 'antibody', 'responses', 'immunogenicity', 'anti sars', 'mrna', 'seroconversion', 'response']	['sars cov', 'cov vaccines', 'cov vaccine', 'cov vaccination', '19 vaccine', 'covid 19', 'vaccination patients', 'dose vaccine', '19 vaccines', '19 vaccination']	['vaccine', 'sars', 'sars cov', 'covid 19', 'vaccines', 'bnt162b2', 'antibody', 'anti sars', 'mrna', 'seroconversion']	['vaccination', 'vaccine', 'humoral', 'vaccines', 'dose', 'spike', 'antibody', 'responses', 'immunogenicity', 'seroconversion']	['We aimed to assess SARS-CoV-2 spike-specific antibody kinetics postvaccination and the benefit of a mRNA vaccine booster dose in rheumatoid arthritis (RA) patients treated with immunosuppressive drugs. Consecutive RA patients on immunosuppressive therapies, with no known history of SARS-CoV-2 infection or high-risk contact, vaccinated with 2 doses SARS-CoV-2 mRNA, BNT162b2 or mRNA-1273, or viral vectored ChAdOx1 nCoV-19 vaccine were recruited during their routine rheumatology consultation. Anti-SARS-CoV-2 IgG spike-specific antibodies were quantified at 1, 3 and 6 months respectively following the second vaccine dose. The incidence of SARS-CoV-2 infection post-vaccination during this 6-month longitudinal study was also assessed. Of the 104 RA patients included, 79 patients completed the 6-month trial follow-up. A significant decrease in anti-SARS-CoV-2 spike-specific IgG titres was observed between 1-month and 3-month postvaccination (p<0.01). Among the 46 patients (46/79) receiving a booster dose, all developed detectable anti-SARS-CoV-2 spike-specific IgG antibodies at the 6-month follow-up with significantly higher titres compared to 1-month (p<0.001) and 3-month (p<0.0001) post-vaccination. Conversely, the antibody titres among the 33 patients (33/79) not receiving a booster dose decreased significantly at the 6-month follow-up compared to 1-month (p<0.0001) and 3-month (p<0.01) post-vaccination. The incidence of COVID-19 disease postvaccination was 8.9% without severe forms. To our knowledge, this is the first study to report on anti-SARS-CoV-2 spike-specific antibody kinetics postvaccination and the effect of a booster dose in a cohort of RA patients. The latter is essential given the waning humoral immunity observed in vaccinated RA patients and the increased incidence of COVID-19 diseases postvaccination in this 6-month longitudinal study.', 'B-cell-depleting therapies increase the risk of morbidity and mortality due to COVID-19. Evidence-based SARS-CoV-2 vaccination strategies for patients on B-cell-depleting therapies are scarce. We aimed to investigate humoral and cell-mediated immune responses to SARS-CoV-2 mRNA-based vaccines in patients receiving CD20-targeted B-cell-depleting agents for autoimmune disease, malignancy, or transplantation. The RituxiVac study was an investigator-initiated, single-centre, open-label study done at the Bern University Hospital (Bern, Switzerland). Patients with a treatment history of anti-CD20-depleting agents (rituximab or ocrelizumab) and with no previous history of SARS-CoV-2 infection were enrolled between April 26 and June 30, 2021, for analysis of humoral and cell-mediated immune responses (by interferon-γ [IFNγ] release assay) at least 4 weeks after completing vaccination against SARS-CoV-2. Healthy controls without a history of SARS-CoV-2 infection were also enrolled at least 4 weeks after completing vaccination against SARS-CoV-2. All study participants received two doses of either the Pfizer-BioNTech BNT162b2 vaccine or the Moderna mRNA-1273 vaccine. The primary outcome was the proportion of patients with a history of anti-CD20 treatment who showed a humoral immune response against the SARS-CoV-2 spike protein in comparison with immunocompetent controls. Prespecified secondary endpoints were the effect of anti-CD20 therapy (including time since last treatment and cumulative dose) on humoral or cell-mediated immune responses to SARS-CoV-2 vaccination, and biomarkers of immunocompetence. This study is registered with ClinicalTrials.gov, NCT04877496. The final study population comprised 96 patients and 29 immunocompetent controls. The median age of patients was 67 years (IQR 57-72) and of controls was 54 years (45-62), and 51 (53%) of 96 patients and 19 (66%) of 29 controls were female. The median time since last anti-CD20 treatment was 1·07 years (IQR 0·48-2·55) and the median cumulative dose of an anti-CD20 depleting agent was 2·80 g (1·50-5·00). Anti-spike IgG antibodies were detected in 47 (49%) of 96 patients 1·79 months (IQR 1·16-2·48) after the second vaccine dose compared to 29 (100%) of 29 controls 1·81 months (1·17-2·48) after the second vaccine dose (p<0·001). SARS-CoV-2-specific IFNγ release was detected in 13 (20%) of 66 patients and 21 (75%) of 28 of healthy controls (p<0·001). Only nine (14%) of 66 patients were double positive for anti-SARS-CoV-2 spike IgG and cell-mediated responses, compared with 21 (75%) of 28 healthy controls (p<0·001). Time since last anti-CD20 therapy (>7·6 months; positive predictive value 0·78), peripheral CD19+ cell count (>27 cells per μL; positive predictive value 0·70), and CD4+ lymphocyte count (>653 cells per μL; positive predictive value 0·71) were predictive of humoral vaccine response (area under the curve [AUC] 67% [95% CI 56-78] for time since last anti-CD20 therapy, 67% [55-80] for peripheral CD19+ count, and 66% [54-79] for CD4+ count). This study provides further evidence of blunted humoral and cell-mediated immune responses elicited by SARS-CoV-2 mRNA vaccines in patients with a history of CD20 B-cell-depleting treatment. Lymphocyte subpopulation counts were associated with vaccine response in this highly vulnerable population. On validation, these results could help guide both the administration of SARS-CoV-2 vaccines and B-cell-depleting agents in this population. Bern University Hospital.', 'Evidence suggests that B cell-depleting therapy with rituximab (RTX) affects humoral immune response after vaccination. It remains unclear whether RTX-treated patients can develop a humoral and T-cell-mediated immune response against SARS-CoV-2 after immunisation. Patients under RTX treatment (n=74) were vaccinated twice with either mRNA-1273 or BNT162b2. Antibodies were quantified using the Elecsys Anti-SARS-CoV-2 S immunoassay against the receptor-binding domain (RBD) of the spike protein and neutralisation tests. SARS-CoV-2-specific T-cell responses were quantified by IFN-γ enzyme-linked immunosorbent spot assays. Prepandemic healthy individuals (n=5), as well as healthy individuals (n=10) vaccinated with BNT162b2, served as controls. All healthy controls developed antibodies against the SARS-CoV-2 RBD of the spike protein, but only 39% of the patients under RTX treatment seroconverted. Antibodies against SARS-CoV-2 RBD significantly correlated with neutralising antibodies (τ=0.74, p<0.001). Patients without detectable CD19+ peripheral B cells (n=36) did not develop specific antibodies, except for one patient. Circulating B cells correlated with the levels of antibodies (τ=0.4, p<0.001). However, even patients with a low number of B cells (<1%) mounted detectable SARS-CoV-2-specific antibody responses. SARS-CoV-2-specific T cells were detected in 58% of the patients, independent of a humoral immune response. The data suggest that vaccination can induce SARS-CoV-2-specific antibodies in RTX-treated patients, once peripheral B cells at least partially repopulate. Moreover, SARS-CoV-2-specific T cells that evolved in more than half of the vaccinated patients may exert protective effects independent of humoral immune responses.']
136	142	136_cam_acupuncture_complementary_yoga	['cam', 'acupuncture', 'complementary', 'yoga', 'complementary alternative', 'tai chi', 'cam use', 'tai', 'alternative medicine', 'alternative', 'medicine', 'use', 'chi', 'pain', 'use cam', 'medicine cam', 'sham', 'ea', 'rcts', 'users']	['complementary therapies', 'alternative medicine', 'acupuncture', 'sham acupuncture', 'acupuncture treatment', 'homeopathy', 'rheumatic diseases', 'therapies', 'medicines', 'arthritis']	['acupuncture', 'yoga', 'complementary alternative', 'tai chi', 'cam use', 'alternative medicine', 'medicine', 'chi', 'medicine cam', 'rcts']	['acupuncture', 'complementary', 'yoga', 'tai', 'alternative medicine', 'alternative', 'medicine', 'use', 'chi', 'pain']	['There is a paucity of data regarding the use of and attitudes toward complementary and alternative medicine (CAM) among arthritis patients in Asia. This study was performed to assess the use of CAM, related demographic and clinical factors, and attitudes among Korean arthritis patients. We conducted a survey of patients in rheumatology clinics affiliated with a university hospital. One hundred fifty patients (68.5%) reported using at least one form of CAM during the previous 12 months. Herbal remedies and acupuncture were the most frequently used categories of CAM. Among the parameters analyzed, income level was significantly and negatively associated with frequent or regular use of CAM. Dialogue about CAM use with Korean patients does not seem to have been initiated yet, as the main reason given for not discussing CAM use with physicians was \\not being asked.\\""', 'Complementary and alternative medicine (CAM) is gaining popularity among patients with chronic back pain. We looked for factors associated with CAM use. The data came from the cross-sectional household component of the 1996-1997 National Population Health Survey on the health status and behaviors of Canadians. The sample comprising 66.999 individuals aged 20 years or older represented 21 million adults. Cross tabulations were used to estimate the percentage of CAM use among adults with chronic back pain. Factors independently associated with CAM use during the year before the surveys were identified using multiple logistic regression. CAM use was highest in the subgroup of Canadian adults reporting chronic back pain (39.07%). CAM use was associated with younger age, being married, having a higher level of education, and earning a higher income. Overall, the CAM users reported less pain, greater analgesic use, more depression, and more co-morbidities. In addition to CAM, these patients used conventional medical services. Our results show that patients with chronic back pain who use CAM are more active, more involved in social life, and healthier, suggesting better management of their condition. They use CAM in addition to, rather than instead of, conventional care. CAM use in these patients may be ascribable to dissatisfaction with mainstream physicians.', "The purpose of this cross-sectional survey was to obtain and analyze data on self-perceived efficacy of different types of complementary alternative medicine (CAM) by patients with various rheumatologic conditions. Patients followed in rheumatology outpatient clinics were screened for the use of CAM. Patients reporting the use of CAM were asked to participate in face-to-face structured interviews, specifying the various CAM types they used, and grading their subjective impression of efficacy of each CAM type on a scale of 1-10. 350 consecutive patients were screened and 148 reported using CAM. In general, homeopathy and acupuncture were the most commonly used CAM types (44% and 41% of the CAM users, respectively). The mean number of different CAM methods used by a CAM user was 1.9 +/- 1.1. Patients with fibromyalgia used significantly more CAM methods (2.7 +/- 1.4, p = 0.005). On patients' self-perceived efficacy scale of 1-10, the mean score of the whole group was 5.3 +/- 3.2. Acupuncture and homeopathy achieved significantly higher self-perceived efficacy scores in CAM users with spondylo-arthropathies and osteoarthritis, respectively, when compared to some of the other disease groups. Satisfaction was lowest among CAM users with rheumatoid arthritis, vasculitis and connective tissue diseases. In general, CAM users were less than moderately satisfied with self-perceived-efficacy of CAM therapies. However efficacy of specific CAM methods differed significantly among patients in different disease groups."]
137	142	137_mir_5p_mirnas_mirna	['mir', '5p', 'mirnas', 'mirna', '3p', 'expression', '146a', 'mir 146a', '5p mir', 'micrornas', 'microrna', 'ra', 'lncrnas', 'fls', '3p mir', 'mir 155', 'hsa', '155', 'hsa mir', 'mir 223']	['micrornas mirnas', 'micrornas', 'microrna', 'mirna expression', 'mirnas', 'rheumatoid arthritis', 'arthritis ra', 'mir 146a', 'mir 124', 'rheumatoid']	['mir', 'mirnas', 'mir 146a', '5p mir', 'micrornas', 'microrna', 'lncrnas', 'mir 155', 'hsa mir', 'mir 223']	['expression', 'hsa', 'plasma', 'overexpression', 'cells', 'synovial', 'proliferation', 'coding', 'target', 'levels']	['Recent studies have demonstrated an altered expression of certain microRNAs in patients with rheumatoid arthritis (RA) as well as their first-degree relatives (FDRs) compared to healthy controls (HCs), suggesting a role of microRNA in the progression of the disease. To corroborate this, a set of well-characterized RA families originating from northern Sweden were analyzed for differential expression of a selected set of microRNAs. MicroRNA was isolated from frozen peripheral blood cells obtained from 21 different families and included 26 RA patients, 22 FDRs, and 21 HCs. Expression of the selected microRNAs miR-22-3p, miR-26b-5p, miR-34a-3p, miR-103a-3p, miR-142-3p, miR-146a-5p, miR-155, miR-346, and miR-451a was determined by a two-step quantitative real-time polymerase chain reaction (qRT-PCR). Statistical analysis including clinical variables was applied. Out of the nine selected microRNAs that previously have been linked to RA, we confirmed four after adjusting for age and gender, i.e., miR-22-3p (p\u2009=\u20090.020), miR-26b-5p (p\u2009=\u20090.018), miR-142-3p (p\u2009=\u20090.005), and miR-155 (p\u2009=\u20090.033). Moreover, a significant trend with an intermediate microRNA expression in FDR was observed for the same four microRNAs. In addition, analysis of the effect of corticosteroid use showed modulation of miR-103a-3p expression. We confirm that microRNAs seem to be involved in the development of RA, and that the expression pattern in FDR is partly overlapping with RA patients. The contribution of single microRNAs in relation to the complex network including all microRNAs and other molecules is still to be revealed. Key Points • Expression levels of miR-22-3p, miR-26b-5p, miR-142-3p, and miR-155 were significantly altered in RA patients compared to those in controls. • In first-degree relatives, a significant trend with an intermediate microRNA expression in FDR was observed for the same four microRNAs.', 'MicroRNA (miRNA) are small endogenous regulatory RNA molecules that have emerged as potential therapeutic targets and biomarkers in autoimmunity. Here, we investigated serum miRNA levels in patients with psoriatic arthritis (PsA) and further assessed a serum miRNA signature in therapeutic responder versus nonresponder PsA patients. Serum samples were collected from healthy controls (HC; n = 20) and PsA patients (n = 31), and clinical demographics were obtained. To examine circulatory miRNA in serum from HC and PsA patients, a focused immunology miRNA panel was analyzed utilizing a miRNA Fireplex assay (FirePlex Bioworks Inc.). MiRNA expression was further assessed in responders versus nonresponders according to the European League Against Rheumatism response criteria. Six miRNA (miR-221-3p, miR-130a-3p, miR-146a-5p, miR-151-5p, miR-26a-5p, and miR-21-5p) were significantly higher in PsA compared to HC (all P < 0.05), with high specificity and sensitivity determined by receiver-operating characteristic curve analysis. Analysis of responder versus nonresponders demonstrated higher baseline levels of miR-221-3p, miR-130a-3p, miR-146a-5p, miR-151-5p, and miR-26a-5p were associated with therapeutic response. This study identified a 6-serum microRNA signature that could be attractive candidates as noninvasive markers for PsA and may help to elucidate the disease pathogenesis.', 'MicroRNA (miRNA) are small noncoding RNA that posttranscriptionally regulate gene expression and serve as potential mediators and markers of disease. Recently, plasma miR-24-3p and miR-125a-5p concentrations were shown to be elevated in rheumatoid arthritis (RA) and useful for RA diagnosis. We assessed the utility of 7 candidate plasma miRNA, selected for biological relevance, for RA diagnosis and use as markers of disease activity and subclinical atherosclerosis in RA. The cross-sectional study included 168 patients with RA and 91 control subjects of similar age, race, and sex. Plasma concentrations of miR-15a-5p, miR-24-3p, miR-26a-5p, miR-125a-5p, miR-146a-5p, miR-155-5p, and miR-223-3p were measured by quantitative PCR. Utility of plasma miRNA concentrations for RA diagnosis was assessed by area under the receiver-operating characteristic curve (AUROC). Associations between plasma miRNA concentrations and RA disease activity and coronary artery calcium score were assessed by Spearman correlations. Plasma concentrations of miR-15a-5p, miR-24-3p, miR-26a-5p, miR-125a-5p, miR-146a-5p, miR-155-5p, and miR-223-3p were significantly increased in patients with RA. The highest AUROC for diagnosis of RA (AUROC = 0.725) was found in miR-24-3p, including among rheumatoid factor-negative patients (AUROC = 0.772). Among all patients with RA, the combination of miR-24-3p, miR-26a-5p, and miR-125a-5p improved the model modestly (AUROC = 0.747). One miRNA, miR-155-5p, was weakly inversely associated with swollen joint count (p = 0.024), but no other miRNA were associated with disease activity or coronary artery calcium score. The combination of miR-24-3p, miR-26a-5p, and miR-125a-5p had the strongest diagnostic accuracy for RA. Candidate miRNA had little or no association with RA disease activity or subclinical atherosclerosis.']
138	140	138_gout_urate_abcg2_uric acid	['gout', 'urate', 'abcg2', 'uric acid', 'uric', 'slc2a9', 'polynesian', 'acid', 'variants', 'genetic', 'serum urate', 'rs2231142', 'hyperuricemia', 'association', 'allele', 'hyperuricaemia', 'polymorphisms', 'slc22a12', 'risk gout', 'gene']	['gout susceptibility', 'hyperuricemia gout', 'gout risk', 'gout patients', 'risk gout', 'associated gout', 'association gout', 'gout cases', 'patients gout', 'gout']	['gout', 'abcg2', 'uric acid', 'uric', 'polynesian', 'serum urate', 'hyperuricemia', 'allele', 'hyperuricaemia', 'risk gout']	['gout', 'urate', 'uric acid', 'uric', 'acid', 'variants', 'genetic', 'hyperuricemia', 'association', 'allele']	['Gout results from elevated urate concentrations in the blood (hyperuricaemia). When super-saturation of urate is reached, monosodium urate crystals form within the joint. In some individuals, these crystals elicit a painful self-limiting inflammatory response that is characteristic of acute gouty arthritis. The most important cause of hyperuricaemia is reduced excretion of uric acid in the urine. Uric acid excretion is coordinated by a suite of urate transport molecules expressed in the renal collecting tubules, and is a key physiological checkpoint in gout. Other checkpoints in gout are hepatic production of urate, monosodium urate crystal formation, and initiation of the acute inflammatory response. Genome-wide association scans for genes regulating serum urate concentrations have identified two major regulators of hyperuricaemia- the renal urate transporters SLC2A9 and ABCG2. The risk variants at each gene approximately double the risk for gout in people of Caucasian ancestry, with SLC2A9 also resulting in higher risk for gout in people of Polynesian ancestry, a diverse population characterized by a high prevalence of gout. Ongoing genetic association studies are identifying and confirming other genes controlling serum urate concentrations; although genome-wide association studies in gout per se await recruitment of suitable case sample sets.', 'Gout is a common and very painful inflammatory arthritis caused by hyperuricaemia. This review provides an update on the genetics of hyperuricaemia and gout, including findings from genome-wide association studies. Most of the genes that associated with serum uric acid levels or gout are involved in the renal urate-transport system. For example, the urate transporter genes SLC2A9, ABCG2 and SLC22A12 modulate serum uric acid levels and gout risk. The net balance between renal urate absorption and secretion is a major determinant of serum uric acid concentration and loss-of-function mutations in SLC2A9 and SLC22A12 cause hereditary hypouricaemia due to reduced urate absorption and unopposed urate secretion. However, the variance in serum uric acid explained by genetic variants is small and their clinical utility for gout risk prediction seems limited because serum uric acid levels effectively predict gout risk. Urate-associated genes and genetically determined serum uric acid levels were largely unassociated with cardiovascular-metabolic outcomes, challenging the hypothesis of a causal role of serum uric acid in the development of cardiovascular disease. Strong pharmacogenetic associations between HLA-B*5801 alleles and severe allopurinol-hypersensitivity reactions were shown in Asian and European populations. Genetic testing for HLA-B*5801 alleles could be used to predict these potentially fatal adverse effects.', 'Primary gout has been associated with single-nucleotide polymorphisms (SNP) in several tubular urate transporter genes. No study has assessed the association of reabsorption and secretion urate transporter gene SNP with gout in a single cohort of documented primary patients with gout carefully subclassified as normoexcretors or underexcretors. Three reabsorption SNP (SLC22A12/URAT1, SLC2A9/GLUT9, and SLC22A11/OAT4) and 2 secretion transporter SNP (SLC17A1/NPT1 and ABCG2/BRCP) were studied in 104 patients with primary gout and in 300 control subjects. The patients were subclassified into normoexcretors and underexcretors according to their serum and 24-h urinary uric acid levels under strict conditions of dietary control. Compared with control subjects, patients with gout showed different allele distributions of the 5 SNP analyzed. However, the diagnosis of underexcretor was only positively associated with the presence of the T allele of URAT1 rs11231825, the G allele of GLUT9 rs16890979, and the A allele of ABCG2 rs2231142. The association of the A allele of ABCG2 rs2231142 in normoexcretors was 10 times higher than in underexcretors. The C allele of NPT1 rs1165196 was only significantly associated with gout in patients with normal uric acid excretion. Gout with uric acid underexcretion is associated with transporter gene SNP related mainly to tubular reabsorption, whereas uric acid normoexcretion is associated only with tubular secretion SNP. This finding supports the concept of distinctive mechanisms to account for hyperuricemia in patients with gout with reduced or normal uric acid excretion.']
139	140	139_periodontal_periodontitis_gingivalis_periodontal disease	['periodontal', 'periodontitis', 'gingivalis', 'periodontal disease', 'pd', 'ra', 'porphyromonas', 'porphyromonas gingivalis', 'oral', 'gingival', 'citrullinated', 'dental', 'teeth', 'anti', 'probing', 'oral health', 'ra patients', 'acpa', 'tooth', 'antibody']	['periodontal disease', 'periodontitis', 'periodontitis ra', 'chronic periodontitis', 'periodontal pathogen', 'periodontal bacteria', 'porphyromonas gingivalis', 'periodontal status', 'gingivalis', 'periodontal parameters']	['periodontal', 'periodontitis', 'gingivalis', 'periodontal disease', 'porphyromonas gingivalis', 'gingival', 'dental', 'oral health', 'ra patients', 'antibody']	['periodontal', 'periodontitis', 'gingivalis', 'periodontal disease', 'oral', 'gingival', 'dental', 'teeth', 'anti', 'oral health']	['This article reviews the link between periodontitis and rheumatoid arthritis (RA) with regard to similarities in genetic risk factors and immunopathogenesis. Emphasis is paid to the potential role of the periodontal pathogen Porphyromonas gingivalis in the etiopathogenesis of both periodontitis and RA, in particular by post-translational modification of arginine into citrulline. P. gingivalis, a major periodontal pathogen, is presently known as the only bacterium in the oral flora which contains a peptidyl arginine deiminase enzyme (PAD). This enzyme is necessary for citrullination. As a result, citrullinated proteins and P. gingivalis PAD, PAD2 and PAD4 (expressed by infiltrating neutrophils) are found in periodontal tissues. Autoantibodies directed to citrullinated proteins, so-called anticitrullinated protein antibodies (ACPAs), are found to be present in gingival crevicular fluid originating from inflamed gingival tissue. Furthermore, treatment studies have revealed that nonsurgical periodontal treatment, that is removal of sub-gingival calculus and biofilm deposits, is accompanied by a reduction in the severity of RA. In this study the similarities in immune response and tissue degradation between RA and periodontitis are reviewed. It is shown that the two diseases share the same environmental and genetic risk factors, apart from the fact that there is a link between both diseases via citrullination of proteins by human PAD and P. gingivalis PAD.', 'The aim of this study was to assess the prevalence of periodontal disease and the effect of periodontal treatment in patients with rheumatoid arthritis (RA) and spondyloarthritis (SpA). Forty-four RA patients, thirty SpA patients and thirty-nine healthy volunteers were recruited to the study. Periodontal examination included the approximal plaque index (API), bleeding on probing (BoP), probing depth (PD) and number of teeth. Samples from the deepest periodontal pockets were taken for the detection of Porphyromonas gingivalis DNA with the use of the polymerase chain reaction. All subjects with periodontitis, who completed the study, received periodontal treatment consisting of scaling/root planing and oral hygiene instructions. Disease activity scores, clinical and laboratory parameters were assessed before and 4-6\xa0weeks after periodontal treatment. No significant difference in the prevalence of periodontal disease and the presence of P. gingivalis DNA were found in RA and SpA patients compared to healthy controls. Significantly higher API (80% vs 63%; p\u2009=\u20090.01) and a lower number of teeth (20 vs 25, p\u2009=\u20090.001) were found in RA patients. BoP was significantly elevated in SpA patients (51% vs 33%, p\u2009=\u20090.02). Disease activity measured by the DAS28(CRP) was significantly reduced in RA patients after periodontal treatment (p\u2009=\u20090.002). Clinical and biochemical parameters were not improved in SpA patients. Nonsurgical periodontal treatment had an impact on the decrease in RA activity. Periodontal examination is necessary in patients with RA to detect and treat periodontitis at an early stage.', 'The association between rheumatoid arthritis (RA) and periodontitis is suggested to be linked to the periodontal pathogen Porphyromonas gingivalis. Colonization of P. gingivalis in the oral cavity of RA patients has been scarcely considered. To further explore whether the association between periodontitis and RA is dependent on P. gingivalis, we compared host immune responses in RA patients with and without periodontitis in relation to presence of cultivable P. gingivalis in subgingival plaque. In 95 RA patients, the periodontal condition was examined using the Dutch Periodontal Screening Index for treatment needs. Subgingival plaque samples were tested for presence of P. gingivalis by anaerobic culture technique. IgA, IgG and IgM antibody titers to P. gingivalis were measured by ELISA. Serum and subgingival plaque measures were compared to a matched control group of non-RA subjects. A higher prevalence of severe periodontitis was observed in RA patients in comparison to matched non-RA controls (27% versus 12%, p < 0.001). RA patients with severe periodontitis had higher DAS28 scores than RA patients with no or moderate periodontitis (p < 0.001), while no differences were seen in IgM-RF or ACPA reactivity. Furthermore, RA patients with severe periodontitis had higher IgG- and IgM-anti P. gingivalis titers than non-RA controls with severe periodontitis (p < 0.01 resp. p < 0.05), although subgingival occurrence of P. gingivalis was not different. Severity of periodontitis is related to severity of RA. RA patients with severe periodontitis have a more robust antibody response against P. gingivalis than non-RA controls, but not all RA patients have cultivable P. gingivalis.']
140	138	140_hpv_cancer_sle_cervical	['hpv', 'cancer', 'sle', 'cervical', 'hpv infection', 'cancers', 'breast', 'cancer risk', 'risk', 'cervical cancer', 'lymphoma', 'papillomavirus', 'human papillomavirus', 'sle patients', 'breast cancer', 'malignancies', 'malignancy', 'lupus', 'sir', 'systemic lupus']	['hpv infection', 'papillomavirus hpv', 'hpv vaccination', 'human papillomavirus', 'cervical cancer', 'hpv', 'papillomavirus', 'cervical neoplasia', 'risk cervical', 'cervical dysplasia']	['hpv', 'cancer risk', 'cervical cancer', 'lymphoma', 'human papillomavirus', 'sle patients', 'breast cancer', 'malignancies', 'lupus', 'systemic lupus']	['cancer', 'cervical', 'cancers', 'breast', 'risk', 'cervical cancer', 'lymphoma', 'papillomavirus', 'human papillomavirus', 'malignancies']	['Cervical human papillomavirus (HPV+) infection is associated with an increased risk of cervical dysplasia. Although the frequency of HPV+ in systemic lupus erythematosus (SLE) has been investigated in some races its prevalence in Hispanic women is still unknown. This cross-sectional study evaluated the prevalence of cervical HPV+ in Mexican women with SLE (n\u2009=\u200934) or rheumatoid arthritis (RA) (n\u2009=\u200943) and in healthy controls (n\u2009=\u2009146). These women were interviewed about risk factors for sexually transmitted infections and cervical cytology analysis was performed. HPV+ viral types were identified using PCR: HPV+ was observed in 14.7% of SLE, 27.9% of RA and 30.8% of controls. High-risk HPV types were observed in 11.7% of women with SLE, 27.9% of women with RA, and in 26% of the controls. High-risk viral types 58, 35 and 18 were the most frequently identified in SLE. Two women with SLE had a high-grade squamous intraepithelial lesion and one had cervical cancer. An association was observed between methotrexate utilization, longer duration of therapy with prednisone, and HPV+ in RA or SLE. Thus, there is a high prevalence of cervical HPV infection in Mexican women with SLE or RA, and physicians must be vigilant in preventing the development of cervical dysplasia.', 'Cervical cancer, the second most common cancer affecting women in Northern Brazil, is strongly associated with human papillomavirus (HPV) infection. Diseases affecting the immune state of a patient, including autoimmune diseases like systemic lupus erythematosus (SLE), can lead to persistent HPV infection and cancer. We evaluated cervical HPV prevalence and the associated risk factors in 70 women with SLE in the city of Belém, located in Brazilian Amazon. HPV DNA was detected by PCR using primers MY9 and MY11. HPV subtypes were determined by real-time PCR, using specific probes. Overall, prevalence of cervical HPV in women with SLE was 22.8%. HPV prevalence was significantly higher in younger women (aged 18-25 years; 75%, p< 0.0001), in women who had not given birth (50%, p = 0.01), and in women with no prior pregnancy (57%, p = 0.003). Five women (7.1%) had Pap smears with a cytopathological outcome suggestive of HPV; four of these women were HPV-positive. No women with both, SLE and HPV, had a normal Pap smear. Of the women diagnosed with SLE in the last 1-5 years, 75% was HPV-positive (p = 0.04). The two most prevalent HPV subtypes were HPV 58 (37.5%) and HPV 31 (31.3%). These results are important for understanding HPV infection in women with SLE and are valuable tools for developing cervical cancer prevention strategies and health management policies.', 'Human Papillomavirus (HPV) is the most common sexually transmitted infection in the USA, with over 14 million people acquiring HPV each year. HPV is also the cause of most anogenital cancers. About 90% of HPV infections spontaneously resolve over 3 years. However, about 10% remain as persistent infection defined as repeatedly detected in cervical samples. As HPV is controlled by local and systemic immune responses, individuals with immunosuppression are at risk for cervical cancer. It is hypothesized that immunosuppressed individuals are more likely to have HPV persistence, which is necessary for malignant transformation. Accordingly, women with rheumatic diseases such as SLE and RA are likely vulnerable to HPV infection and the progression of cervical disease. The HPV vaccine, given as a series of vaccinations, is safe and effective that can prevent HPV infection and cervical cancer. There is no contraindication to HPV vaccination for women to age 26 with rheumatic disease, as it is not live. As in the general population, timing is key for the efficacy of the HPV vaccine as the goal is to vaccinate prior to sexual debut and exposure to HPV. There are no formal recommendations for cervical cancer screening in women with rheumatic disease but recommendations for the HIV-positive population can be adopted, meaning to screen with a Pap test annually for three consecutive years and if all normal, to extend the interval to every 3 years with the option of co-testing with HPV at 30 years and older.']
141	137	141_tnfi_tnf_discontinuation_anti tnf	['tnfi', 'tnf', 'discontinuation', 'anti tnf', 'etanercept', 'second', 'drug survival', 'drug', 'adalimumab', 'line', 'infliximab', 'anti', 'survival', 'retention', 'response', 'biologic', 'persistence', 'therapy', 'switching', 'das28']	['rheumatoid arthritis', 'rheumatoid', 'tnf therapy', 'tnf inhibitors', 'tnf inhibitor', 'etanercept adalimumab', 'arthritis ra', 'tnf alpha', 'anti tnf', 'adalimumab etanercept']	['tnfi', 'tnf', 'discontinuation', 'anti tnf', 'drug survival', 'adalimumab', 'infliximab', 'retention', 'biologic', 'switching']	['discontinuation', 'etanercept', 'second', 'drug', 'adalimumab', 'line', 'infliximab', 'anti', 'survival', 'retention']	['To assess the best choice of second-line therapy between tumour necrosis factor-inhibitor (TNFi) and biologics of different-mode-of-action (BDMA-rituximab/tocilizumab/abatacept) in rheumatoid arthritis (RA) by evaluating drug-survival following discontinuation of the first-line TNFi. This retrospective drug-survival study was performed across two different hospitals by conventional-statistics and machine-learning approach. From a total of 435 patients, 213 (48.9%; TNFi = 122, BDMA = 91) discontinued their second-line biologic {median drug-survival: TNFi, 27 months [95% confidence interval (95%CI) 22-32] vs BDMA, 37 months (95%CI 32-52)}. As a second-line biologic, BDMA was likely to reduce the risk of treatment-discontinuation [hazard-ratio (HR) 0.63, 95%CI 0.48-0.83] compared to TNFi, but only in seropositive-patients (HR 0.52, 95%CI 0.38-0.73), not in seronegative-RA. Drug-survival benefit of BDMA over TNFi was not observed if the seropositive-patients were previously exposed to monoclonal-TNFi (HR 0.77, 95%CI 0.49-1.22) versus soluble-TNFi (etanercept/biosimilars) or if the first-line TNFi was terminated within 23.9 months of initiation (HR 0.97, 95%CI 0.56-1.68). BDMA, as a second-line biologic, is more likely to be sustained in seropositive-patients, particularly without prior exposure to monoclonal-TNFi. The drug-survival benefit of BDMA was not observed in seronegative-patients or if the first-line TNFi was stopped within 2 years.', 'To evaluate the 2-year retention rate of golimumab compared with etanercept and adalimumab as second-line biologic agent in rheumatoid arthritis (RA) patients who failed a previous tumor necrosis factor inhibitor (TNFi). Data on RA patients treated with a second-line subcutaneous TNFi were extracted from a multicentric Italian cohort (the LORHEN registry). The analysis was limited to etanercept, adalimumab and golimumab in the period when all were available in Italy (since October 2010). The 2-year retention rate was calculated by Kaplan-Meier method and the comparative risk for discontinuation among individual TNFi was compared by a stratified log-rank test. One hundred and ninety-five RA patients treated with etanercept (n\xa0=\xa076), adalimumab (n\xa0=\xa068) or golimumab (n\xa0=\xa051) were included in the analysis. The 2-year retention rate (40% with a median time-on-drug of 12.9\xa0months in the whole population) was significantly lower for adalimumab (31.2%, P\xa0=\xa00.018) and numerically lower for etanercept (39.8%, P\xa0=\xa00.068) compared with golimumab (53.4%) because of a higher discontinuation rate due to adverse events (P\xa0=\xa00.042 and P\xa0=\xa00.038 versus golimumab, respectively). Drug survival was greater in concomitant synthetic disease modifying anti-rheumatic drug (sDMARD) users (44.2%) compared with TNFi monotherapy (22.5%, P\xa0=\xa00.036). No difference was found in survival analysis according to first-line TNFi reason for discontinuation and pattern of TNFi switch (antibody-receptor, antibody-antibody or receptor-antibody). Our real-life data confirmed switching to a second TNFi as a good option for treating first-line TNFi failures in RA, especially in combination with sDMARDs. Second-line golimumab showed an overall better 2-year drug survival compared with adalimumab and etanercept.', 'Switching to a second tumour necrosis factor inhibitor (TNFi) after discontinuation of a first in rheumatoid arthritis (RA) is a common strategy. The reason for the switch from the first TNFi could potentially influence the response to therapy. Data on direct comparisons between TNFi after switching are limited. The national Swedish register was used. RA patients who switched to a second TNFi (infliximab, etanercept or adalimumab) after failure of a TNFi as first-ever biologic were identified. Effectiveness of treatment was compared across the three drugs according to the first TNFi used, the reason for discontinuing and the drug survival. Drug survival across TNFi used as second biologic was compared. Half of all patients starting infliximab, adalimumab or etanercept during the period 2005-2012 discontinued treatment for various reasons. Of these patients, a third switched within 2\u2005months to a second TNFi (infliximab, etanercept or adalimumab). Around 35% of all patients achieved low disease activity or remission at 6\u2005months. Regarding the switching strategy, best results were observed among patients who switched from infliximab to etanercept because of (secondary) inefficacy. Etanercept as second TNFi was associated with longer drug survival compared with infliximab. Switching to a second TNFi after the failure of the first may lead to good clinical results. The inter-drug differences in drug survival on the second TNFi mirror those reported previously for the first TNFi, suggesting that these differences are not solely due to channelling bias.']
142	136	142_tka_tibial_alignment_knee	['tka', 'tibial', 'alignment', 'knee', 'hto', 'knee arthroplasty', 'angle', 'total knee', 'arthroplasty', 'postoperative', 'femoral', 'osteotomy', 'varus', 'flexion', 'medial', 'rotational', 'knees', 'posterior', 'preoperative', 'component']	['knee arthroplasty', 'tibial osteotomy', 'arthroplasty tka', 'high tibial', 'tibial component', 'patellar resurfacing', 'patellofemoral', 'tibial slope', 'patellar', 'proximal tibial']	['tka', 'tibial', 'alignment', 'knee', 'knee arthroplasty', 'total knee', 'arthroplasty', 'femoral', 'osteotomy', 'rotational']	['tibial', 'alignment', 'knee', 'angle', 'total knee', 'arthroplasty', 'postoperative', 'femoral', 'osteotomy', 'varus']	["High tibial osteotomy (HTO) is a well established technique for the treatment of medial osteoarthritis of the knee with varus malalignment. Results of total knee arthroplasty (TKA) after previous HTO are still discussed controversially. The aim of this study was to elucidate the clinical and radiological results as well as perioperative data of prior HTO on TKA. Forty-one TKA after HTO were compared to 41 primary TKA at minimum of six years follow-up. Patients were matched according to age, gender, follow-up, etiology, and prosthetic design. Surgical data and complications were evaluated. Clinical outcome was assessed using a number of clinical scores and the visual analogue scale (VAS) for pain. X-rays were evaluated by the method of the American Knee Society. The patellar position was measured by the Insall-Salvati ratio. There was no significant difference in mean operation time (p = 0.47) and complication rate (p = 0.08). The Knee Score of the KSS (p = 0.0007) and the ROM (p = 0.006 for extension and p = 0.004 for flexion, respectively) were significantly better in the control group. Mid-term results of the VAS, WOMAC, Lequesne, UCLA, Feller's Patellar Score and SF-36 showed no significant difference. Femoral and tibial component alignment were similar in both groups. One tibial component showed suspect radiolucencies in the HTO group. The Insall-Salvati ratio showed three patients with patella alta and one patient with patella baja in the HTO group. At latest follow-up all implants were still in place. Evaluating the clinical and radiological outcome, significant differences were only detected for range of motion and the Knee Score of the KSS. The present study suggests that the results of TKA with and without prior HTO are mainly identical. Although patients with a previous HTO had more complications, no statistically significant differences were noted with this group size.", 'Reasons for dissatisfaction with total knee arthroplasty (TKA) include unequal flexion or extension gap, soft tissue imbalance, and patella maltracking, which often occur with mismatch between femoral and tibial coronal bony alignment in the knee joint or extremely varus or valgus alignment. However, lower limb coronal alignment classification is based only on hip-knee-ankle angle (HKAA), leading to oversight regarding a mismatch between femoral and tibial coronal alignment. We aimed to classify alignment of the lower limbs according to the mechanical alignment of the femur and tibia in a healthy population. All 214 normal triple films were reviewed retrospectively. HKAA, mechanical lateral distal femoral angle (mLDFA), mechanical medial proximal tibial angle (mMPTA), angle between the femoral anatomical axis and the mechanical axis (AA-MA), and knee alignment angle (KAA) were measured. Subjects were categorized into one of five types based on the mechanical alignment of femur and tibia. Mean HKAA, mLDFA, and mMPTA of all subjects were 1.2°, 87.3°, and 85.8°, respectively. All subjects were classified into one of five types with significant differences (p\u2009<\u20090.001). About 61% of subjects showed neutral alignment, of which nearly 40% were type 2 (valgus of the femur and varus of the tibia with oblique joint line: mLDFA 85.0°\u2009±\u20091.4°, mMPTA 85.1°\u2009±\u20091.2°, TJLA 2.7°\u2009±\u20092.4°) and 60% exhibited neutral alignment with a neutral femur and tibia (type 1). In varus and valgus types, mismatch between the mechanical angle of the femur and tibia was common. Varus alignment, including types 3 (varus of the tibia: mLDFA 88.0°\u2009±\u20091.4°, mMPTA 83.5°\u2009±\u20091.6°) and 4 (varus of both the tibia and femur: mLDFA 91.4°\u2009±\u20091.4°, mMTPA 85.2°\u2009±\u20092.0°), was found in 30% of subjects. Valgus alignment (type 5 valgus of femur: mLDFA 84.6°\u2009±\u20091.6°, mMPTA 88.8°\u2009±\u20092.0°) accounted for 8.9% of all subjects. Mismatch between mechanical alignment of the femur and tibia was common in varus and valgus alignment types. Joint line obliquity was also observed in 40% of the neutral alignment population. This classification provides a quick, simple interpretation of femoral and tibial coronal alignment, and more detailed guidance for preoperative planning for TKA than the traditional varus-neutral-valgus classification.', 'Correct rotational alignment of the femoral and tibial component is an important factor for successful TKA. The transepicondylar axis is widely accepted as a reference for the femoral component. There is not a standard reference for the tibial component. CT scans were used in this study to measure which of 2 tibial landmarks most reliably reproduces a correct femoro-tibial rotational alignment in TKA. 80 patients received a cemented, unconstrained, cruciate-retaining TKA with a rotating platform. CT scans were performed 5-7 days postoperatively but before discharge. The rotational mismatch between the femoral and tibial components was measured. Furthermore, the rotational variance between the transepicondylar line, as a reference for the orientation of the femoral component and different tibial landmarks, was measured. There was notable rotational mismatch between the femoral and tibial components. The median mismatch was 0 degrees (range: 16.2 degrees relative external to 14.4 degrees relative internal rotation of the femoral component).Using the transepicondylar line as a reference for femoral rotational alignment and the medial third of the tuberosity as a reference for tibial rotational alignment, 67.5% of all TKA had a femoro-tibial variance within +/- 5 degrees, 85% within +/- 10 degrees and 97.5% within +/- 20 degrees. Using the medial border of the tibial tubercle as a reference this variance was greater, only 3.8% had a femoro-tibial variance within +/- 5 degrees, 15% within +/- 10 degrees and 68.8% within +/- 20 degrees. Using fixed bone landmarks for rotational alignment leads to a notable variance between femoral and tibial components. Referencing the tibial rotation on a line from the medial third of the tibial tubercle to the center of the tibial tray resulted in a better femoro-tibial rotational alignment than using the medial border of tibial tubercle as a landmark. Surgeons using fixed bearings with a high rotational constraint between the inlay and the femoral component should be aware of this effect to avoid premature polyethylene wear. Clinical trials registry NCT01022099.']
143	135	143_cardiac_ssc_myocardial_ventricular	['cardiac', 'ssc', 'myocardial', 'ventricular', 'lv', 'ssc patients', 'cardiac involvement', 'diastolic', 'heart', 'systemic sclerosis', 'sclerosis', 'patients ssc', 'involvement', 'left', 'perfusion', 'left ventricular', 'arrhythmias', 'myocardial fibrosis', 'dysfunction', 'lvdd']	['myocardial fibrosis', 'myocardial involvement', 'cardiac involvement', 'cardiac mri', 'systemic sclerosis', 'myocardial inflammation', 'sclerosis ssc', 'cardiomyopathy', 'cardiac disease', 'ssc patients']	['cardiac', 'ssc', 'myocardial', 'ssc patients', 'cardiac involvement', 'systemic sclerosis', 'patients ssc', 'left ventricular', 'myocardial fibrosis', 'lvdd']	['cardiac', 'myocardial', 'ventricular', 'cardiac involvement', 'diastolic', 'heart', 'systemic sclerosis', 'sclerosis', 'involvement', 'left']	['Cardiac complications of SSc are a leading cause of SSc-associated death. Cardiac imaging for identifying substrate abnormality may be useful in predicting risk of cardiac arrhythmias or future cardiac failure. The aim of this study was to quantify the burden of asymptomatic fibro-inflammatory myocardial disease using cardiac magnetic resonance imaging (CMR) and assess the relationship between asymptomatic myocardial fibrosis and cardiac arrhythmias in SSc. Thirty-two patients with SSc with no documented history of pulmonary vascular or heart disease underwent CMR with gadolinium and 24-h ambulatory ECG. Focal myocardial fibrosis was assessed using post-gadolinium imaging and diffuse fibro-inflammatory myocardial disease quantified using T1- and T2-mapping. CMR results were compared with an age- and sex-matched control group. Post-gadolinium focal fibrosis was prevalent in SSc but not controls (30% vs 0%, p\u2009&lt;\u20090.01).. T1-mapping values (as a marker of diffuse fibrosis) were greater in SSc than controls [saturated recovery single-shot acquisition (SASHA): 1584\u2009ms vs 1515\u2009ms, P\u2009&lt;\u20090.001; shortened Modified look locker sequence (ShMOLLI): 1218\u2009ms vs 1138\u2009ms, p\u2009&lt;\u20090.001]. More than one-fifth (22.6%) of the participants had ventricular arrhythmias on ambulatory ECG, but no associations between focal or diffuse myocardial fibrosis and arrhythmias were evident. In SSc patients without evidence of overt cardiac disease, a high burden of myocardial fibrosis and arrhythmias was identified. However, there was no clear association between focal or diffuse myocardial fibrosis and arrhythmias, suggesting CMR may have limited use as a screening tool to identify SSc patients at risk of future significant arrhythmias.', 'To assess the prevalence and patterns of cardiac abnormalities as detected by cardiac magnetic resonance imaging (MRI) in systemic sclerosis (SSc). Fifty-two consecutive patients with SSc underwent cardiac MRI to determine morphological, functional, perfusion at rest and delayed enhancement abnormalities. At least one abnormality on cardiac MRI was observed in 39/52 patients (75%). Increased myocardial signal intensity in T2 was observed in 6 patients (12%), thinning of left ventricle (LV) myocardium in 15 patients (29%) and pericardial effusion in 10 patients (19%). LV and right ventricle (RV) ejection fractions were altered in 12 patients (23%) and 11 patients (21%), respectively. LV diastolic dysfunction was found in 15/43 patients (35%). LV kinetic abnormalities were found in 16/52 patients (31%) and myocardial delayed contrast enhancement was detected in 11/52 patients (21%). No perfusion defects at rest were found. Patients with limited SSc had similar MRI abnormalities to patients with diffuse SSc. Seven of 40 patients (17%) without pulmonary arterial hypertension had RV dilatation. This study shows that MRI is a reliable and sensitive technique for diagnosing heart involvement in SSc and for analysing its mechanisms, including its inflammatory, microvascular and fibrotic components. Compared with echocardiography, MRI appears to provide additional information by visualising myocardial fibrosis and inflammation. RV dilatation appeared to be non-specific for pulmonary arterial hypertension but could also reflect myocardial involvement related to SSc. Further studies are needed to determine whether cardiac MRI abnormalities have an impact on the prognosis and treatment strategy.', 'Cardiac involvement in SSc is characterized by myocardial fibrosis, arrhythmias and pericarditis. Prevalence studies have shown variable results. The objective of this study was to determine the prevalence of cardiac involvement in SSc patients using the non-invasive, highly sensitive diagnostic methods of cardiac MRI and coronary angiotomography. We included 62 SSc patients and excluded those with heart disease prior to the onset of SSc, renal failure, diabetes mellitus, hyperlipidaemia, arterial hypertension, untreated thyroid disease, cor pulmonale, pregnancy or contraindications to performing cardiac MRI. All underwent clinical and laboratory evaluation, ECG, coronary angiotomography and cardiac MRI. The prevalence of myocardial fibrosis was 45% and was higher in dcSSc (59%) than in lcSSc patients (33%; P = 0.04). The mean left ventricular ejection fraction (LVEF) was lower in patients with myocardial fibrosis (56%) than in those without fibrosis (63%; P = 0.0009); myocardial fibrosis on MRI was more frequent in the basal-septal segments of the LV. Seventy-nine per cent of patients had subendocardial perfusion defects and these were associated with higher ultrasensitive serum CRP values. There was no association of myocardial fibrosis or microvascular damage with atherosclerosis. The prevalence of myocardial fibrosis on MRI attributable to SSc is 45%, is more frequent and severe in dcSSc patients, is associated with lower LVEF and affects mainly basal LV walls. Microvascular damage in SSc is common and is associated with elevated ultrasensitive CRP levels. Cardiac damage due to SSc is not associated with coronary artery disease.']
144	134	144_fatigue_braf_mdq_braf mdq	['fatigue', 'braf', 'mdq', 'braf mdq', 'ra', 'fatigue ra', 'ra fatigue', 'severe fatigue', 'facit', 'fatigue severity', 'fatigue patients', 'scale', 'activity', 'fatigue fatigue', 'sleep', 'depression', 'fatigue levels', 'vas', 'levels fatigue', 'disease activity']	['fatigue rheumatoid', 'arthritis fatigue', 'fatigue severity', 'fatigue ra', 'ra fatigue', 'fatigue levels', 'fatigue pain', 'fatigue patients', 'fatigue scale', 'fatigue assessed']	['fatigue', 'braf mdq', 'fatigue ra', 'severe fatigue', 'fatigue severity', 'fatigue patients', 'fatigue fatigue', 'fatigue levels', 'levels fatigue', 'disease activity']	['fatigue', 'severe fatigue', 'scale', 'activity', 'sleep', 'depression', 'rheumatoid arthritis', 'pain', 'rheumatoid', 'vitality']	["Current patient-reported outcome measures of fatigue in rheumatoid arthritis (RA) have limitations, providing only a global perspective. This study constructed a questionnaire (the Bristol RA Fatigue Multi-Dimensional Questionnaire [BRAF-MDQ]) from 45 preliminary questions derived from analysis of patient interviews and surveys and explored its structure for fatigue dimensions. The BRAF-MDQ and short BRAF numerical rating scales (NRS) and visual analog scales (VAS) for severity, effect, and ability to cope with fatigue were evaluated for validity. Two hundred twenty-nine RA patients with fatigue (VAS score ≥5 of 10) completed preliminary BRAF and comparator fatigue scales. Iterative analyses informed item removal or retention in the BRAF-MDQ and identification of subscales (using Cronbach's alpha for internal consistency and factor analysis to identify dimensions). The BRAF-MDQ and short scales were tested in relation to potentially associated variables for criterion and construct validity (Spearman's correlation). The 20-item BRAF-MDQ had good internal consistency (Cronbach's α = 0.932), criterion validity (correlation with other fatigue scales: r = 0.643-0.813), and construct validity (correlations with disability, mood, helplessness, and pain: r = 0.340-0.627). Factor analysis showed 4 distinct dimensions (physical fatigue, living with fatigue, cognition fatigue, and emotional fatigue), which correlated well with the RA Multidimensional Assessment of Fatigue scale (r = 0.548-0.834). The BRAF VAS and NRS showed similar criterion and construct validity. The BRAF instruments include standardized NRS and VAS for fatigue severity, effect, and coping, are RA specific, and have evidence to support validity. The BRAF-MDQ uniquely measures 4 separate dimensions, which may facilitate development of individually-tailored fatigue management programs.", 'Fatigue is a frequently experienced and patient-relevant complaint in RA. Disease activity, anaemia and pain are regarded as disease-related factors that may lead to fatigue in RA. However, psychosocial factors may also play a role in maintaining severe fatigue. The objectives of this study were to determine the prevalence of severe fatigue in RA patients, to study patient perceptions of fatigue and to determine which disease-related factors and psychosocial factors are independently associated with fatigue severity. For this study consecutive RA outpatients were enrolled (n = 228). The patients filled out questionnaires regarding fatigue using the Checklist Individual Strength (CIS), including psychosocial factors, pain and disability. The clinical data that were collected included ESR, CRP, haemoglobin level and 28-joint disease activity score (DAS-28). Chunk-wise backward linear regression was used for analysis. Severe fatigue (CIS > or = 35) was experienced by 42% of the RA patients, and they perceived their fatigue as frustrating or exhausting. The severely fatigued RA patients scored worse on all measured psychosocial items, compared with patients without severe fatigue. Pain severity, role functioning, depressive mood, self-efficacy on fatigue, worrying, helplessness and non-restorative sleep were the factors most strongly associated with fatigue level. A considerable proportion of RA patients had severe fatigue, with fatigue levels similar to chronic fatigue syndrome. Fatigue in RA was related to pain and functioning, not inflammation, as disease-related factors and to several psychosocial factors including coping and cognitions concerning fatigue.', 'Fatigue is a prominent symptom in persons with rheumatoid arthritis (RA). Although this symptom has been described to vary in duration and frequency little is known about fluctuations in fatigue over time and season. The aim of this study was to describe monthly and seasonal variations in fatigue, in persons with RA of working age. Sixty-five participants diagnosed with RA and aged 20-65 years were recruited from a rheumatology clinic in Sweden. The participants provided self-assessments of their fatigue at seven time points during the four seasons using a 0-100 mm visual analogue scale (VAS) and the Bristol Rheumatoid Arthritis Fatigue Multidimensional Questionnaire (BRAF-MDQ). Multiple regression analysis using mixed models was used to analyze changes in fatigue over time. The mean ± SD of fatigue rated on the VAS was 51 ± 13, indicating substantial fatigue. Analysis of monthly variation showed statistically significant variation in fatigue ratings concerning VAS fatigue score (p < 0.01) as well as the BRAF-MDQ total score and Living, Cognition (p < 0.001), and Physical (p < 0.05) sub-scores, but not the BRAF-MDQ Emotional sub-score. The greatest variations were seen from January to September, with higher fatigue ratings in January. The changes in VAS fatigue scores over time were considered to be of clinical importance. Analysis of seasonal variation revealed a statistically significant seasonal variation in fatigue levels, with higher fatigue values during the winter as measured by VAS fatigue score (p < 0.01) as well as BRAF-MDQ total score (p < 0.01) and Physical and Living sub-scores (both p < 0.01). The greatest variation was seen between winter and autumn for VAS fatigue and between winter and summer for BRAF-MDQ total score and Physical and Living sub-scores. There were no statistical differences in fatigue levels, monthly or seasonal, between sexes or age groups. The majority of rating scales used in this study showed fluctuations in fatigue, general and physical fatigue being significantly greater during the winter. As fatigue is a substantial symptom in many persons with RA, this information is important for rheumatology professionals when dealing with persons with RA in routine care.']
145	133	145_sleep_sleep quality_insomnia_sleep disturbance	['sleep', 'sleep quality', 'insomnia', 'sleep disturbance', 'rls', 'disturbance', 'quality', 'psqi', 'poor sleep', 'pain', 'osa', 'sleep disturbances', 'fatigue', 'sleepiness', 'disturbances', 'restless', 'sleep problems', 'pittsburgh', 'pittsburgh sleep', 'poor']	['sleep quality', 'sleep disorders', 'sleep patients', 'sleep disturbances', 'sleepiness scale', 'sleep problems', 'pain sleep', 'quality sleep', 'sleep disturbance', 'daytime sleepiness']	['sleep quality', 'insomnia', 'sleep disturbance', 'psqi', 'poor sleep', 'sleep disturbances', 'sleepiness', 'restless', 'sleep problems', 'pittsburgh sleep']	['sleep', 'sleep quality', 'insomnia', 'disturbance', 'quality', 'poor sleep', 'pain', 'fatigue', 'sleepiness', 'disturbances']	['The objective of this study is to examine sleep quality and correlates of poor sleep in patients with rheumatoid arthritis (RA). Five hundred patients with RA were recruited from a rheumatology outpatient clinic and included in this cross-sectional study. Sleep quality and disturbances were assessed using the Pittsburgh Sleep Quality Index (PSQI). Other instruments included the Multidimensional Fatigue Inventory, the Epworth Sleepiness Scale, and the Health Assessment Questionnaire. Disease activity was assessed according to disease activity score DAS28-CRP-based. Complete scores on PSQI were obtained from 384 patients (77 %). In those, the prevalence of poor sleep (PSQI >5) was 61 %, and the mean global PSQI score was 7.54 (SD 4.17). A linear association was found between poor sleep and mental fatigue, reduced activity related to fatigue, physical fatigue, and general fatigue. Mental fatigue and general fatigue were independently associated with sleep quality, sleep latency, sleep duration, sleep efficiency, and daytime dysfunction. However, in the linear multivariate analysis, only general fatigue 1.06 (95 % CI 1.03-1.09) and mental fatigue 1.03 (95 % CI 1.01-1.05) were found to be significant correlates for reporting poor sleep. This study shows that a majority of patients with RA experience poor sleep and that general fatigue and mental fatigue are associated with poor sleep.', 'Most studies of rheumatoid arthritis (RA) and sleep have focused on established RA. We here investigate sleep quality and sleep duration in patients with newly diagnosed RA and during 1-12 years after diagnosis. Data were collected on sleep 1-12 years after diagnosis from patients diagnosed 1998-2018 in the Swedish study Epidemiological Investigation of RA. Six sleep domains (sleep problems, non-restorative sleep, insomnia, insufficient sleep, sleep quality perceived as poor and sleep considered a health problem); a global sleep score and time spent in bed were estimated. Using logistic regression, ORs were calculated for each sleep outcome by disease duration. We explored whether pain (low (Visual Analogue Scale=0-20\u2009mm, reference), intermediate=21-70, high=71-100) or functional impairment (Health Assessment Questionnaire>1.0) was associated with problems. We had sleep data on 4131 observations (n=3265 individuals). Problems with ≥1 sleep domain (global sleep score) was reported in 1578 observations (38%) and increased with disease duration (OR 1.04, 95% CI 1.02 to 1.07). Median time in bed was 8\u2009hours (Q1-Q3: 7.5-9.0). High-grade pain increased the likelihood of sleep problems ~3-9\u2009fold, and increased functional impairment ~4-8\u2009fold. In this cohort of newly diagnosed patients with RA with access to the current treatment from diagnosis, we did not find any major problems with sleep, and existing sleep problems related mainly to pain and reduced function. Treatment of sleep problems in RA should be guided towards treating the underlying problem causing the sleep disturbance.', 'Self-reported sleep problems are common in rheumatoid arthritis (RA), with potential negative health implications, yet relatively little research has focused on sleep in RA. We examined the prevalence of obstructive sleep apnea (OSA) risk, restless legs syndrome (RLS) symptoms, and short sleep (SS) in a large RA cohort (n\xa0=\xa04,200) and factors associated with each. Data are from FORWARD, The National Databank for Rheumatic Diseases. Validated screening measures assessed OSA risk and RLS symptoms. SS was based on self-reported average sleep time (<6 hours). The Medical Outcomes Study Sleep Problems Index I measured self-reported sleep quality. Multivariable logistic regression models identified independent predictors of sleep disorders and sleep quality and the independent association of OSA risk, RLS symptoms, and SS with self-reported poor sleep quality. Twenty-one percent (n\xa0=\xa0899) had OSA diagnosis or risk, 30% (n\xa0=\xa01,272) had RLS symptoms or diagnosis, and 43% (n\xa0=\xa01,737) reported SS, and RA disease activity was associated with each sleep disorder. Abatacept use was associated with lower odds of RLS and SS. Use of conventional disease-modifying antirheumatic drugs or abatacept was less frequent in the SS group. No medications were associated with OSA in multivariable analyses. Both RLS and SS was associated with worse perceived sleep quality. Almost two-thirds met criteria for at least one sleep disorder. RA disease activity and pain were significantly associated with each sleep condition. Additional research is needed to identify the causal pathway between sleep disorders and RA disease activity and pain and the long-term consequences of sleep disorders in RA.']
146	131	146_sexual_sexual function_sexual dysfunction_fsfi	['sexual', 'sexual function', 'sexual dysfunction', 'fsfi', 'dysfunction', 'ed', 'erectile', 'function', 'sexual activity', 'female sexual', 'sexual health', 'sexuality', 'women', 'satisfaction', 'desire', 'sexual functioning', 'female', 'intercourse', 'iief', 'erectile function']	['sexual dysfunction', 'sexual health', 'sexual functioning', 'sexual problems', 'erectile dysfunction', 'sexual function', 'patients sexual', 'evaluate sexual', 'sexual life', 'sexual satisfaction']	['sexual function', 'sexual dysfunction', 'fsfi', 'dysfunction', 'sexual activity', 'female sexual', 'sexual health', 'sexuality', 'sexual functioning', 'erectile function']	['sexual', 'sexual function', 'sexual dysfunction', 'dysfunction', 'erectile', 'function', 'sexual activity', 'sexual health', 'sexuality', 'women']	['To date, there is almost no information concerning the sexual health of patients with idiopathic inflammatory myopathies (IIM). This cross-sectional study aimed to compare sexual function in patients with IIM to age-/sex-matched healthy controls (HC) and determine the potential impact of clinical features on sexual function. In total, 122 women (61 with IIM, 61 age-matched HC) and 22 men (11 with IIM, 11 age-matched HC) aged 18-80\u2009years completed gender-specific selection of 7 well-established and validated questionnaires assessing sexual health and function (Female Sexual Function Index, Brief Index of Sexual Function for Women, Sexual Function Questionnaire, Sexual Quality of Life Questionnaire-Female, International Index of Erectile Function, Male Sexual Health Questionnaire, Sexual Quality of Life Questionnaire-Male). Results were compared between patients and HC and correlated with selected disease-related features. The prevalence of sexual dysfunction in IIM was 59% in women (vs 40% in HC), and 64% (vs 9% in HC) in men. Men and women with IIM reported significantly impaired sexual function compared with sex-/age-matched HC. Decreased sexual function was associated with muscle weakness, disability, physical inactivity, fatigue, depression and decreased quality of life. Our results suggest that sexual dysfunction is common among IIM patients and more attention should be paid to this aspect of the disease.', "Our study aims to describe the association between SLE and sexual function, analysing demographic variables, comorbidities and other disease-related factors. As an exploratory objective, the impact of asking about sexual function during outpatient consultation was evaluated. From 2018 to 2019, we invited sexually active men diagnosed with SLE to complete questionnaires that evaluated their sexual function and quality of life. Additionally, patients were asked if they believed they had sexual dysfunction, whether they would be interested in receiving specialized sexual care, and if they considered SLE to be detrimental to their sexual function. Epidemiological and disease-related data were retrieved from the patients' clinical records. We included 124 men with SLE. Twenty-two (18%) patients answered positively when asked if they believed they had sexual dysfunction. These patients had lower overall erectile function scores and lower physical function scores than those who did not consider they had sexual dysfunction. In the multivariable analysis, factors that were associated with better sexual function were high physical function (B = 0.126, p = .031), lower BMI (B = 0.53, p = .010) and the patient's perception of normal sexual function (B = 13.0, p < .001). Comorbidities associated with worse sexual function were type 2 diabetes (B = -8.1, p = .017) and a history of thrombosis (B = -5.12, p = .019). Sexual function of male patients with SLE is impaired, independently of disease activity, chronic disease damage or pharmacological treatment. A simple question about perception of sexual function in the outpatient clinic can be used to help determine which patients could benefit from a multidisciplinary intervention to improve sexual health.", "To evaluate sexual function in Tunisian women with rheumatoid arthritis (RA) and to compare it with that in voluntary healthy controls. We conducted a cross-sectional study including 71 women with a confirmed diagnosis of RA according to the American College of Rheumatology/European League Against Rheumatism (ACR/EULAR) 2010 Criteria and 71 healthy age-matched controls. Clinical and sociodemographic characteristics were collected. Patients and controls were asked to complete the Female Sexual Function Index (FSFI). It contains 19 questions, assessing six areas of female sexual function in the previous 4\xa0weeks. The sexual dysfunction was defined as an FSFI score less than or equal to 26.55. The patients' self-perception of their sexuality was assessed, and the frequency of sexual intercourse was noted. The prevalence of female sexual dysfunction in women with RA was 49.3% versus 23.9% in controls, with a significant difference (p\u2009=\u20090.002). Comparison between both groups as regards the mean of area scores of FSFI revealed that desire, arousal, and satisfaction in patients with RA were significantly lower than those in the control group (p\u2009=\u20090.05, p\u2009=\u20090.038, and p\u2009=\u20090.024, respectively). The score of lubrification, orgasm, and pain was comparable between the two groups. In univariate analysis, a significant association was found between sexual dysfunction and pain (p\u2009=\u20090.001), tender joint counts (p\u2009=\u20090.04), DAS28 ESR (p\u2009=\u20090.043), fatigue (p\u2009=\u20090.028), and functional disability (p\u2009=\u20090.02). No association was found between sexual dysfunction and treatment. In multivariate analysis, only pain was a predictive factor of sexual dysfunction in patients (p\u2009=\u20090.05, OR\u2009=\u20091.26 [1.16-1.3]). Based on patients' self-perception of their sexual function, 26.1% of patients reported a negative impact of RA on their sex life. According to them, the main factors influencing sexuality were joint pain (60.6%) and fatigue (51%). Moreover, 59% of patients reported a decrease in the frequency of sexual intercourse after the diagnosis of RA. However, no statistically significant difference was found between patients and controls in the frequency of sexual intercourse (p\u2009=\u20091). Our study suggests that patients with RA experience high level of impairment of sexual function in comparison with a control group. Health providers must consider sexual function as an important part of quality of life. A therapeutic education directed towards a patient could be proposed to approach sexuality.Key Points• The prevalence of female sexual dysfunction is higher in women with rheumatoid arthritis than in controls.• In multivariate analysis, the global pain intensity visual analog scale was the only predictive factor of sexual dysfunction in patients.• Based on patients' self-perception, joint pain and fatigue are the main factors influencing sexuality."]
147	130	147_complement_c4_c4a_c3	['complement', 'c4', 'c4a', 'c3', 'c4d', 'c1q', 'complement activation', 'sle', 'cr1', 'lupus', 'nephritis', 'deficiency', 'c4b', 'activation', 'gcn', 'lupus nephritis', 'c3 c4', 'ln', 'cb caps', 'c3d']	['complement deficiency', 'serum complement', 'complement proteins', 'complement receptor', 'complement pathway', 'complement levels', 'lupus erythematosus', 'autoantibodies', 'systemic lupus', 'complement activation']	['complement', 'c1q', 'complement activation', 'sle', 'lupus', 'nephritis', 'deficiency', 'lupus nephritis', 'c3 c4', 'cb caps']	['complement', 'lupus', 'nephritis', 'deficiency', 'activation', 'levels', 'systemic lupus', 'lupus erythematosus', 'erythematosus', 'pathway']	['Complement activation is associated with common rheumatic diseases such as systemic lupus erythematosus (SLE), rheumatoid arthritis (RA) and systemic vasculitis. Evidence linking complement activation to these diseases includes the presence of complement deposition in affected tissues, decreased levels of complement proteins and high levels of complement activation fragments in the blood and/or synovial fluid of patients with these diseases, as well as data from experimental models. Eculizumab, a monoclonal antibody that inhibits the complement component C5, is now approved for the treatment of rare conditions involving complement hyperactivation, and the success of this therapy has renewed interest in understanding the utility of complement inhibition in rheumatological practice, particularly for SLE. For example, inhibiting C5 is a potential means of reducing glomerular inflammation in lupus nephritis or treating thrombotic microangiopathy in SLE. The complement system is one of multiple mediators of tissue injury in complex diseases such as SLE, and identifying the disease context in which complement activation has a predominant role is a challenge. An added difficulty in RA is identifying a role for therapeutic complement inhibition within the diverse treatment modalities already available. In this Review, evidence for the therapeutic potential of complement manipulation in rheumatology practice is evaluated.', 'Previous studies have indicated that complement may be activated or inherently abnormal in systemic sclerosis (SSc), and it has been suggested that immune complex deposition plays a part in the microvascular damage of this disease. To study several aspects of the complement system in 24 patients with SSc. Complement dependent prevention of immune precipitation (PIP) was measured by a sensitive enzyme immunoassay, levels of C1q, C4, and C3 by rocket immunoelectrophoresis, C4 allotypes by high voltage agarose electrophoresis, and C4A, C4B, and C3d by an enzyme linked immunosorbent assay (ELISA). PIP was markedly decreased in the patients with SSc (p<0.001). Abnormal complement activation was detected in nine patients as raised levels of the complement split product C3d. However, a relation between low PIP and complement activation was not seen. PIP was significantly lower in patients who carried the C4A*Q0 allotype (p=0.03), and a strong correlation was found between PIP and C4A concentration (p<0.00001). The PIP defect may, at least in some patients, be associated with the initial phase of the disease. The results show a previously unrecognised functional defect of complement in SSc; the defect correlates with low levels of classical pathway components and, in particular, C4A.', 'Complement activation is a key event in the pathogenesis of tissue inflammation and injury in systemic lupus erythematosus (SLE). This review is aimed at comparing the usefulness of measurement of complement proteins in serum/plasma (C3, C4) to complement activation (split) products in plasma and on circulating blood cells for SLE diagnosis, disease monitoring, and prognosis. Complement split products, C3dg, iC3b, and C4d, are elevated in SLE, and C3dg/C3 and iC3b/C3 ratios correlate with active SLE. C4d also is higher in patients with lupus nephritis. An elevated level of the alternative pathway split product, Bb, in early lupus pregnancy is a predictor of adverse outcomes in SLE patients with antiphospholipid antibodies. Elevated levels of cell-bound complement activation products (CB-CAPs), namely, B cell-bound C4d (BC4d) and erythrocyte-bound C4d (EC4d), within a multiparameter assay panel, may predict transition to SLE more than other lupus biomarkers. EC4d better correlates with lupus disease activity than low plasma complement levels. Elevated platelet-bound C4d (PC4d) correlates with thrombosis in SLE. Both EC4d and PC4d are increased in primary and secondary anti-phospholipid syndrome, and anti-beta2glycoproteinI antibodies may directly activate the complement system. Abnormal levels of plasma complement split products and CB-CAPs support complement activation as an important pathogenetic mechanism in SLE and the antiphospholipid syndromes. These tests show promise for the diagnosis of SLE and monitoring of disease activity.']
148	128	148_tha_tka_surgery_arthroplasty	['tha', 'tka', 'surgery', 'arthroplasty', 'ra', 'total', 'surgeries', 'tha tka', 'patients ra', 'replacement', 'joint', 'tja', 'total knee', 'orthopedic', 'hip', 'joint surgery', 'total hip', 'rates', 'rheumatoid', 'surgical']	['knee arthroplasty', 'hip arthroplasty', 'joint surgery', 'joint surgeries', 'rheumatoid arthritis', 'orthopaedic surgery', 'joint replacement', 'orthopedic surgery', 'arthroplasty tka', 'patients rheumatoid']	['tka', 'arthroplasty', 'surgeries', 'patients ra', 'replacement', 'total knee', 'orthopedic', 'joint surgery', 'total hip', 'rheumatoid']	['surgery', 'arthroplasty', 'total', 'surgeries', 'replacement', 'joint', 'total knee', 'orthopedic', 'hip', 'joint surgery']	['Our objective was to assess healthcare utilization and complication rates after primary total knee/hip arthroplasty (TKA/THA) in people with spondyloarthritis (SpA) compared with people without SpA. We performed multivariable-adjusted logistic regression using the 1998-2014 US National Inpatient Sample (NIS), adjusted for age, race/ethnicity, gender, income, Deyo-Charlson comorbidity index, insurance payer, and the underlying diagnosis. The primary THA cohort consisted of 4,116,484 THAs (1.7% with SpA) and primary TKA cohort of 8,127,282 TKAs (1% with SpA). Compared with people without SpA, people with SpA had higher odds ratio (OR (95% confidence interval (CI)) of the following post-THA and post-TKA, respectively: (1) discharge to care facility, 1.16 (1.12, 1.21) and 1.14 (1.11, 1.18); (2) hospital stay >\u20093\xa0days, 1.15 (1.11, 1.20) and 1.05 (1.01, 1.10); and (3) transfusion, 1.16 (1.12, 1.21) and 1.10 (1.05, 1.14); but lower odds of (1) mortality, 0.78 (0.64, 0.96) and 0.40 (0.19, 0.84); and (2) hospital charges above the median, 0.49 (0.46, 0.53) and 0.48 (0.45, 0.51). SpA was associated with higher odds of implant infection, 3.02 (2.27, 4.03) post-TKA, not post-THA. In-hospital revision rate did not differ. People with SpA utilize more healthcare services and have more complications post-THA/TKA. Interventions to reduce complications and associated utilization are needed. Key Points • People with spondyloarthritis utilized more healthcare services and had a higher risk of transfusion post-THA/TKA, compared with people without spondyloarthritis. • Spondyloarthritis was associated with lower in-hospital mortality rates after THA/TKA. • Spondyloarthritis was associated with a higher risk of implant infection after TKA, but not THA. • A pre-operative discussion with people with spondyloarthritis of possibly higher implant infection after TKA could lead to a more informed consent.', 'The aim of the present study was to compare the outcomes of patients who underwent different sequences of ipsilateral total hip arthroplasty (THA) and total knee arthroplasty (TKA). We retrospectively identified 47 patients who underwent TKA followed by ipsilateral THA (THA-TKA) and 36 patients who received THA subsequent to ipsilateral TKA (TKA-THA) for rheumatoid arthritis or osteoarthritis between January 2008 and April 2014. Twenty-eight patients were selected for each group after case-control matching with preoperative demographics and protheses of THA. Clinical scores, radiographic results, complication rates, and survivorship were compared. The median duration of follow-up was 110 (range 80-149) months. Both groups showed significant improvement in Harris Hip Scores, Knee Society Score, and Short Form-12 at the last follow-up compared to baseline (p\u2009<\u2009.001). At the last follow-up, all clinical scores were actually lower in the THA-TKA group, but those differences were not statistically significant. Otherwise, there was no significant difference in radiological alignment or complication rates. The survivorship of THA and TKA in the THA-TKA group was 94.7 and 95.7%, respectively, compared with 92.4 and 100.0% in the TKA-THA group at 8\u2009years (log rank, p\u2009=\u2009.939 and .187). Patients who underwent ipsilateral THA and TKA with different sequences achieved similar favorable outcomes. Total joint arthroplasty can be performed safely with excellent outcomes in patients with a history of prior ipsilateral THA or TKA. The trial was registered in the Chinese Clinical Trial Registry ( ChiCTR2000035147 ) dated 2 August 2020.', 'Rheumatoid arthritis (RA) is known to be associated with multiple comorbidities and, therefore, overall management is critical for those patients undergoing elective major orthopaedic surgeries, such as total hip arthroplasty (THA) and total knee arthroplasty (TKA). The purpose of this study was to compare in-hospital outcomes of elective THA and TKA between patients with and without RA in the US during the last decade. We hypothesised that patients with RA would have similar perioperative outcomes after elective THA and TKA. Clinical data were derived from the US Nationwide Inpatient Sample (NIS) between 2000 and 2009. Patients who underwent elective THA and TKA were identified. Data regarding patient- and healthcare system-related characteristics, comorbidities, in-hospital complications, and mortality were retrieved. In-hospital outcomes of the procedures were compared between patients with and without RA. Comparison between patients with and without RA showed that patients with RA had significantly lower overall in-hospital complication rates following THA and TKA, and lower in-hospital mortality rate following THA. Patients with RA undergoing THA and TKA had decreased risk of overall in-hospital complications compared to those without RA. Contrary to our hypothesis, perioperative outcomes of elective THA and TKA in patients with RA were better than those in patients without RA. These results may indicate that patient selection and pre- and perioperative management of patients with RA undergoing elective THA and TKA were well conducted in the US during the last decade.']
149	128	149_cardiac_myocarditis_sle_ventricular	['cardiac', 'myocarditis', 'sle', 'ventricular', 'myocardial', 'left ventricular', 'cmr', 'echocardiography', 'left', 'lupus', 'pericardial', 'lm', 'sle patients', 'systemic lupus', 'heart', 'pericarditis', 'lv', 'lupus erythematosus', 'erythematosus', 'erythematosus sle']	['lupus myocarditis', 'lupus erythematosus', 'systemic lupus', 'myocarditis', 'myocardial dysfunction', 'lupus', 'myocardial infarction', 'myocardial injury', 'endocarditis', 'cardiomyopathy']	['cardiac', 'myocarditis', 'left ventricular', 'echocardiography', 'lupus', 'sle patients', 'systemic lupus', 'pericarditis', 'lupus erythematosus', 'erythematosus sle']	['cardiac', 'myocarditis', 'ventricular', 'myocardial', 'echocardiography', 'left', 'lupus', 'pericardial', 'systemic lupus', 'heart']	['To evaluate the cardiovascular magnetic resonance (CMR) findings in a paediatric population with systemic lupus erythematosus (SLE) and cardiac symptoms. Twenty-five SLE children, aged 10.2 ± 2.6 years, with cardiac symptoms and normal routine non-invasive evaluation were examined by CMR, using a 1.5 T system and compared with sex-matched SLE adults. Left ventricular (LV) volumes, ejection fraction, T2 ratio, early (EGE) and late (LGE) gadolinium enhancement were assessed. Acute and chronic lesions were characterised as LGE-positive plus T2 > 2, EGE > 4 or T2 < 2, EGE < 4, respectively. According to LGE, lesions were characterized as: (a) diffuse subendocardial, (b) subepicardial and (c) subendocardial/transmural, due to vasculitis, myocarditis and myocardial infarction, respectively. LV ejection fraction (LVEF) was normal in all SLEs. T2 > 2, EGE > 4 and positive epicardial LGE wall was identified in 5/25 children. Diffuse subendocardial fibrosis was documented in 1/25. No evidence of myocardial infarction was identified in any children. In contrast, in SLE adults, LGE indicative of myocardial infarction was identified in 6/25, myocarditis in 3/25, Libman-Sacks endocarditis in 1/25 and diffuse subendocardial fibrosis in 2/25. The incidence of heart disease in SLE children was lower compared to SLE adults (p < 0.05), with a predominance of myocarditis in children and myocardial infarction in adults. A significant correlation was documented between disease duration and CMR lesions (p < 0.05). CMR identifies a predominance of myocarditis in paediatric SLE with cardiac symptoms and normal routine non-invasive evaluation. However, the incidence of cardiac lesions is lower compared to SLE adults, probably due to shorter disease duration. CMR identifies heart involvement in a significant percentage of SLE children with cardiac symptoms and normal routine noninvasive evaluation.The incidence of heart disease is lower in SLE children compared with SLE adults.Predominance of myocarditis and myocardial infarction is observed in SLE children and SLE adults, respectively.', 'To determine the outcome of subclinical lupus myocarditis (LM) over twelve months with regards to: mortality; incidence of clinical LM and change in imaging parameters (echocardiography and cardiac magnetic resonance [CMR]). To evaluate the impact of immunosuppression on CMR evidence of myocardial tissue injury. SLE patients with and without CMR evidence of myocardial injury (as per 2009 Lake Louise criteria [LLC]) were included. Analysis at baseline and follow-up included: clinical evaluation, laboratory and imaging analyses (echocardiography and CMR). Clinical LM was defined as clinical features of LM supported by echocardiographic and/or biochemical evidence of myocardial dysfunction. Subclinical LM was defined as CMR myocardial injury without clinical LM. Forty-nine SLE patients were included with follow-up analyses (after 12\u2009months) available in 36 patients. Twenty-five patients (51%) received intensified immunosuppressive therapy during follow-up for indications related to SLE. Disease activity (SLEDAI-2K) improved (p\u2009<\u20090.001) from 13 (median;IQR:9-20) to 7 (3-11). One patient without initial CMR evidence of myocardial injury developed clinical LM. Mortality (n\u2009=\u200910) and SLE clinical features were similar between patients with and without initial CMR myocardial injury. Echocardiographic left ventricular ejection fraction (LVEF) (p\u2009=\u20090.014), right ventricular function (p\u2009=\u20090.001) and wall motion abnormalities (p\u2009=\u20090.056) improved significantly but not strain analyses nor the left LV internal diameter index. CMR mass index (p\u2009=\u20090.011) and LVEF (p\u2009<\u20090.001) improved with follow-up but not parameters identifying myocardial tissue injury (LLC). A trend towards a reduction in the presence of CMR criteria was counterbalanced by persistence (n\u2009=\u20097) /development of new criteria (n\u2009=\u200911) in patients. Change in CMR mass index correlated with change in T2-weighted signal (myocardial oedema) (r\u2009=\u2009386;p\u2009=\u20090.024). Intensified immunosuppressive therapy had no significant effect on CMR parameters. CMR evidence of subclinical LM persisted despite improved SLEDAI-2K, serological markers, cardiac function and CMR mass index. Subclinical LM did not progress to clinical LM and had no significant prognostic implications over 12\u2009months. Immunosuppressive therapy did not have any significant effect on the presence of CMR evidence of myocardial tissue injury. Improvement in CMR mass index correlated with reduction in myocardial oedema and may be used to monitor SLE myocardial injury.', "We aimed to compare the prevalence of subclinical left ventricular systolic dysfunction in Hispanic systemic lupus erythematosus (SLE) patients versus healthy controls. This cross-sectional study included 46 SLE patients who fulfilled the 2019 European League Against Rheumatism and American College of Rheumatology (EULAR/ACR) classification criteria for SLE and with age ≥ 18\xa0years. For comparison, we included a control group with 46 non-SLE subjects matched by age (±5\xa0years) and gender. A transthoracic echocardiogram was performed on every participant. The echocardiographic measurements evaluated were left ventricular ejection fraction (LVEF), relative wall thickness (RWT), and tricuspid annular plane systolic excursion (TAPSE). Left ventricular-Global Longitudinal Strain (GLS) was evaluated, and a value higher than -18% was classified as subclinical left ventricular systolic dysfunction. Comparisons between groups were made using the Chi-square test or Fisher's exact test for qualitative variables, and Student's t-test or the Mann-Whitney's U test for quantitative variables. A p-value <.05 was considered significant. We found a significant difference in the presence of subclinical left ventricular systolic dysfunction between SLE-patients and controls (37.0% vs 8.7%, p = .001). We also found that SLE patients had a lower left ventricular GLS (-18.90% vs -20.51%, p = .011), TAPSE (21.63\xa0mm vs 23.60\xa0mm, p = .009), and LVEF (57.17% vs 62.47%, p = <.001) than controls. Systemic lupus erythematosus diagnosis was independently associated with the presence of subclinical left ventricular systolic dysfunction with an OR of 6.068 (CI 95% 1.675-21.987) (p = .006). Subclinical systolic dysfunction was more common in men (29.4% vs 3.4%, p = .020), patients with obesity (17.6% vs 0%, p = .045), or hypertension (47.1% vs 6.9%, p = .001). Systemic lupus erythematosus Hispanic patients had a higher prevalence of subclinical left ventricular systolic dysfunction, and worse left ventricular GLS, LVEF, and TAPSE values than matched healthy controls. Additionally, we found that male gender, obesity, and hypertension are associated with the presence of subclinical left ventricular systolic dysfunction in SLE patients. The inclusion of speckle tracking echocardiography as part of the cardiovascular evaluation of SLE patients may help identify high cardiovascular risk patients."]
150	127	150_clubbing_osteoarthropathy_hypertrophic osteoarthropathy_dysplasia	['clubbing', 'osteoarthropathy', 'hypertrophic osteoarthropathy', 'dysplasia', 'hoa', 'hypertrophic', 'digital clubbing', 'osteolysis', 'acro osteolysis', 'acro', 'digital', 'rare', 'skeletal', 'pseudorheumatoid', 'progressive pseudorheumatoid', 'progressive', 'mutations', 'mutation', 'pdp', 'autosomal']	['hypertrophic osteoarthropathy', 'osteoarthropathy', 'osteoarthropathy hoa', 'arthropathy', 'progressive arthropathy', 'osteolysis', 'acro osteolysis', 'spondyloepiphyseal dysplasia', 'skeletal dysplasia', 'progressive pseudorheumatoid']	['osteoarthropathy', 'hypertrophic osteoarthropathy', 'dysplasia', 'hoa', 'digital clubbing', 'acro osteolysis', 'skeletal', 'progressive pseudorheumatoid', 'pdp', 'autosomal']	['clubbing', 'osteoarthropathy', 'hypertrophic osteoarthropathy', 'dysplasia', 'hypertrophic', 'digital clubbing', 'osteolysis', 'acro', 'digital', 'rare']	['Hypertrophic osteoarthropathy (HOA) is an orphan syndrome characterized by abnormal proliferation of the skin and osseous tissues at the distal parts of the extremities. The main clinical features are: a peculiar bulbous deformity of the tips of the digits conventionally described as \\clubbing,\\" periosteal proliferation of the tubular bones, and synovial effusions. In most instances, HOA develops a reaction to a severe internal illness, such as lung cancer, cyanotic heart disease, or liver cirrhosis. There is a subgroup of patients who do not have underlying pathology. Such cases are classified as having primary HOA. Digital clubbing is easy to recognize. Any patient with newly developed digital clubbing should undergo careful search for an underlying illness with special attention to intra-thoracic pathologies. Painful HOA is treated with non-steroidal anti-inflammatory medications. Vascular endothelial growth factor and prostaglandin E2 have been proposed as key bone proliferating mediators."', 'Pachydermoperiostosis PDP (idiopathic or primary hypertrophic osteoarthropathy) is a rare congenital disease that inherited in an autosomal fashion. The disease is more common in males and develops gradually from adulthood. The disease is characterized by coarse facial features, clubbing of the fingers and radiographic periostitis of the distal long bones. The patient was a 37-year-old man with acroosteolysis and digital clubbing of hands and feet fingers and lion facies.', "The review seeks to update advances on the pathogenesis of hypertrophic osteoarthropathy, describe a previously unrecognized palindrome that occurs in hypertrophic osteoarthropathy and that may have pathogenic implications, and review the role of bisphosphonates in the treatment of this condition. Some patients with primary hypertrophic osteoarthropathy display an interesting palindrome. Many years after the onset of the osteoarthropathy, they develop diseases that in other circumstances are known to generate secondary hypertrophic osteoarthropathy. This palindrome has been reported in cases of patent ductus arteriosus, Crohn's disease and myelofibrosis. Additionally, primary hypertrophic osteoarthropathy and POEMS syndrome share important clinical features. The many diseases associated with hypertrophic osteoarthropathy have in common abnormal production of vascular endothelial growth factor. This cytokine has been proposed to play a major role in the pathogenesis of Crohn's disease, myelofibrosis and POEMS syndrome. A controlled study showed that vascular endothelial growth factor is abnormally expressed in cases of hypertrophic osteoarthropathy. The biologic effects of vascular endothelial growth factor may explain hypertrophic osteoarthropathy histological features. Several isolated reports suggest that pamidronate is effective in relieving painful osteoarthropathy. Hypertrophic osteoarthropathy is a palindromic syndrome. Anomalous vascular endothelial growth factor expression may explain this phenomenon. Bisphosphonates may have a role in the symptomatic treatment of hypertrophic osteoarthropathy."]
151	127	151_enthesitis_entheses_enthesis_entheseal	['enthesitis', 'entheses', 'enthesis', 'entheseal', 'spa', 'achilles', 'ultrasound', 'enthesopathy', 'masei', 'tendon', 'spondyloarthritis', 'doppler', 'pdus', 'sites', 'heel', 'achilles tendon', 'examination', 'insertion', 'enthesophytes', 'power doppler']	['spondyloarthritis', 'achilles enthesitis', 'peripheral enthesitis', 'enthesitis patients', 'spondyloarthropathy', 'ultrasound enthesitis', 'spondylitis', 'heel enthesitis', 'ankylosing spondylitis', 'patients enthesitis']	['enthesitis', 'entheses', 'achilles', 'ultrasound', 'enthesopathy', 'tendon', 'spondyloarthritis', 'doppler', 'pdus', 'achilles tendon']	['enthesitis', 'entheses', 'enthesis', 'entheseal', 'ultrasound', 'enthesopathy', 'spondyloarthritis', 'sites', 'heel', 'examination']	['We aimed at investigating the ultrasonographic (US) and clinical prevalence of enthesopathy in patients with rheumatoid arthritis (RA), and axial spondyloarthropathy (SpA), as well as the correlation between this condition and disease activity, along with the quality of life. Included in the study were 30\xa0axial SpA, 21\xa0patients with RA, and 25\xa0healthy cases. Bath Anklylosing Spondylitis Disease Activity Index (BASDAI), Ankylosing Spondylitis Quality of Life (ASQoL), Disease activity index \xa028 (DAS28), and Health Assessment Questionnaire (HAQ) were used for clinical evaluation, and enthesal pain was evaluated by VAS, whereas enthesitis US evaluation was performed by using the MAdrid Sonographic Enthesitis Index (MASEI). A\xa0total of 152 knees, ankles, and elbow regions of all patients and controls were examined by US. Total scores of physical examination of enthesitis were 1.97\xa0± 2.68 in axial SpA, 2.43\xa0± 1.80 in RA, and 0.23\xa0± 0.12 in the control groups. No statistically significant difference was identified in the enthesitis examination between axial SpA and RA groups (p\xa0= 0.123). According to the MASEI, no significant difference was observed in quadriceps tendon enthesitis or in distal patellar ligament enthesitis between axial SpA and RA groups (MASEI\xa03,\xa04,\xa05: p\xa0= 0.993, p\xa0= 0.124, p\xa0= 0.652). Aside from those points, axial SpA patients had statistically higher enthesitis scores at all MASEI enthesitis points (p\xa0< 0.05). In the axial SpA group, a\xa0significant and positive correlation was identified between BASDAI scores and total scores of enthesitis physical examination and MASEI total scores (r\xa0= 0.739, p\xa0= 0.0001, r\xa0= 0.516, p\xa0= 0.002). A\xa0moderately significant correlation was identified between ASQoL total scores and MASEI total scores (r\xa0= 0.466, p\xa0= 0.006), but not between the HAQ total scores and MASEI total scores (r\xa0= 0.213, p\xa0= 0.065). Compared to RA, US and clinical examination of enthesitis in patients with axial SpA should focus on the calcaneal enthesitis region. In axial SpA, ultrasonographic enthesitis is associated with impaired quality of life.', "To identify the characteristic features of Achilles enthesitis of the spondyloarthropathies (SpA) detectable by colour Doppler energy ultrasound (CDEU) in the context of the 'enthesis organ'. Seventy patients with SpA and 15 healthy subjects were clinically evaluated and underwent CDEU examination of the Achilles entheses. The CDEU images were evaluated according to five distinctive CDEU features of enthesitis in the context of the enthesis organ. Fifty-six of the 70 SpA patients (80%) showed at least one abnormal finding of the enthesitis on CDEU examination, affecting 91 of 140 Achilles entheses examined (65%). Only 22 of 140 Achilles entheses (15.7%) showed abnormal vascularization in the peri-sesamoidal and periosteal areas or in the area of enthesis fibrocartilage. In addition, 67 (47.9%) and 18 (12.9%) of 140 Achilles entheses examined showed cortical bone irregularities and erosions, respectively, at areas of the periosteal and the enthesis fibrocartilage. Sixteen (88.9%) of 18 clinically detected Achilles enthesitis and six (75%) of eight Achilles entheses with swelling on clinical examination presented corresponding abnormalities on CDEU examination. The Doppler twinkling artefact (TA) was observed consistently in all normal entheses and completely disappeared upon stabilization of the probe application. The C-reactive protein (CRP) level was higher in the patients with cortical bone erosion than in those without erosion. This study demonstrates the characteristic features of enthesitis detectable by CDEU in the context of the enthesis organ and shows a good correlation with clinical as well as with laboratory findings.", 'Enthesitis is a major feature of juvenile idiopathic arthritis (JIA) but is difficult to diagnose clinically. Our objective was to compare the accuracy of ultrasonography with power Doppler (US-PD) versus clinical examination for diagnosing enthesitis in patients with JIA and healthy controls. Twenty-six consecutive patients with JIA and 41 healthy volunteers underwent standardized clinical and US-PD examinations of 5 entheseal sites (proximal and distal quadricepital tendon insertions, Achilles tendon, and plantar fascia). US-PD reproducibility was evaluated. US-PD enthesitis was defined as a PD signal at the enthesis insertion. Bursitis, erosions, and cartilage vascularization were recorded. In the JIA group, 27 (12.5%) of the entheseal sites exhibited clinical enthesitis (distal patellar ligament in 45% of cases) and 20 (9.4%) exhibited US-PD enthesitis (distal patellar tendon in 30%), including 10 clinically normal sites (50%). US-PD enthesitis was found in several patients with oligoarthritis or polyarthritis. Clinical enthesitis (P < 0.0001) and HLA-B27-positive (P = 0.05) status were significantly associated with US-PD enthesitis. Erosion and bursitis, but not tendon thickening, were associated with US-PD enthesitis. US-PD enthesitis was not found at any of the 410 entheseal sites in controls; grade 1 cartilage vascularization was noted at 6% of the control sites. Enthesitis is a rare phenomenon in JIA. Clinically silent enthesitis is detected by US-PD and can be found in JIA categories other than enthesitis-related arthritis. Tendon thickening and cartilage vascularization can be detected in healthy controls. These findings may have implications for patient classification of the use of US-PD.']
152	127	152_tmj_temporomandibular_tmj arthritis_jia	['tmj', 'temporomandibular', 'tmj arthritis', 'jia', 'tmj involvement', 'temporomandibular joint', 'orofacial', 'mandibular', 'tmd', 'joint tmj', 'condylar', 'arthritis jia', 'opening', 'arthritis', 'children', 'juvenile idiopathic', 'idiopathic arthritis', 'involvement', 'mouth opening', 'jia patients']	['tmj arthritis', 'temporomandibular joints', 'tmj inflammation', 'temporomandibular joint', 'idiopathic arthritis', 'temporomandibular disorders', 'tmj pain', 'treatment tmj', 'patients tmj', 'arthritis related']	['tmj arthritis', 'tmj involvement', 'temporomandibular joint', 'mandibular', 'joint tmj', 'arthritis jia', 'juvenile idiopathic', 'idiopathic arthritis', 'mouth opening', 'jia patients']	['temporomandibular', 'temporomandibular joint', 'orofacial', 'mandibular', 'condylar', 'opening', 'arthritis', 'children', 'idiopathic arthritis', 'involvement']	['Recent recognition of the markedly high prevalence of temporomandibular joint (TMJ) arthritis in children with juvenile idiopathic arthritis (JIA) coupled with the significant morbidity associated with TMJ damage has prompted increased interest in both the clinical and pathological aspects of TMJ arthritis. This review focuses on the prevalence of TMJ arthritis in JIA, the imaging modalities used to detect TMJ arthritis, and the treatment of TMJ arthritis in children with JIA.', "To determine the prevalence and features of temporomandibular joint (TMJ) arthritis by magnetic resonance imaging (MRI) among children with juvenile idiopathic arthritis (JIA), and to identify risk factors for TMJ arthritis. A retrospective chart review was performed on 187 patients with JIA who underwent a TMJ MRI at Children's Hospital of Alabama between September 2007 and June 2010. Demographic and clinical information was abstracted from the charts. Univariate and multivariate analyses were performed to identify risk factors for TMJ arthritis identified by MRI. MRI evidence of TMJ arthritis was detected in 43% of patients, with no significant difference among JIA categories. The number of joints with active arthritis (exclusive of the TMJ) and the use of systemic immunomodulatory therapies were not associated with TMJ arthritis. Multivariable analysis revealed a strong association between mouth-opening deviation and TMJ arthritis (OR 6.21, 95% CI 2.87-13.4). A smaller maximal incisal opening and shorter disease duration were also associated with an increased risk of TMJ arthritis. TMJ arthritis was identified in a substantial proportion of children with JIA (43%) and affects all JIA categories. TMJ arthritis was present in some patients despite limited or otherwise quiescent disease and in the presence of concurrent systemic immunomodulatory therapy. Routine evaluation for TMJ arthritis by MRI is warranted for all children with JIA.", 'To investigate the course of temporomandibular joint (TMJ) inflammation, osseous deformation, and mandibular ramus growth in children with juvenile idiopathic arthritis (JIA) during systemic therapy. Longitudinal study of 38 consecutive patients with JIA (29 female, median age 9.0 yrs, interquartile range 6.2-10.7 yrs) receiving systemic therapy with TMJ involvement, with 2 TMJ magnetic resonance imaging (MRI) examinations ≥ 2 years apart and no TMJ corticosteroid injection. Clinical and MRI findings were compared between initial and followup examinations and between TMJ with and without active inflammation at baseline. Over a median period of 3.6 years (range, 2.0-8.7 yrs), MRI grade of TMJ inflammation improved (p = 0.009) and overall osseous deformity tended to become less severe (p = 0.114). In TMJ with arthritis at baseline (46 TMJ), both the grades of inflammation (p < 0.001) and deformity (p = 0.011) improved. In TMJ with no arthritis at baseline (30 TMJ), the frequency and grade of condylar deformation remained stable. Mandibular ramus growth rates were not significantly different between TMJ with and without arthritis at baseline (1.3 mm/yr vs 1.5 mm/yr, p = 0.273), and were not correlated with the degree of inflammation at baseline or followup. The frequency of facial asymmetry tended to be lower at followup than at initial examination (24% vs 45%, p = 0.056). Our results suggest that systemic treatment of TMJ arthritis in children with JIA decreases the degree of inflammation seen on MRI, preserves osseous TMJ morphology, and maintains normal mandibular ramus growth.']
153	126	153_hallux_hallux valgus_valgus_hv	['hallux', 'hallux valgus', 'valgus', 'hv', 'foot', 'metatarsal', 'feet', 'deformity', 'ankle', 'angle', 'hva', 'toe', 'clubfoot', 'osteotomy', 'ima', 'deformities', 'forefoot', 'valgus angle', 'arthrodesis', 'toes']	['toe deformities', 'forefoot deformities', 'valgus deformity', 'lesser toe', 'foot pain', 'lesser toes', 'arthrodesis', 'ankle instability', 'hallux valgus', 'plantar']	['hallux valgus', 'metatarsal', 'feet', 'deformity', 'ankle', 'toe', 'osteotomy', 'deformities', 'valgus angle', 'arthrodesis']	['hallux', 'hallux valgus', 'valgus', 'foot', 'metatarsal', 'feet', 'deformity', 'ankle', 'angle', 'toe']	['To explore the prevalence of and factors associated with hallux valgus and to assess the impact of hallux valgus severity on general and foot-specific health-related quality of life (HRQOL) in older people. People age ≥56 years who participated in the 6-year followup of the North Staffordshire Osteoarthritis Project (n = 2,831) completed a survey that included the Medical Outcomes Study Short Form 36 (SF-36) health survey and the Manchester Foot Pain and Disability Index (FPDI). Self-reported hallux valgus severity was assessed using a validated instrument. Comparisons of SF-36 and FPDI scores were made across 5 severity grades of hallux valgus. Hallux valgus was present in 36.3% of the study population and was associated with female sex, older age, and pain in other bodily regions. There was a progressive reduction in all SF-36 component scores as the severity of hallux valgus increased; this association remained after adjusting for age, sex, education, and body mass index. The strength of these associations diminished after also adjusting for pain in the back, hip, knee, and foot, but hallux valgus severity remained significantly associated with reduced physical function, bodily pain, general health, social function, and mental health subscale scores. Among participants with foot pain, increasing hallux valgus severity was also significantly associated with greater impairment on the pain and function subscales of the FPDI after adjusting for age, sex, and body mass index. There is a progressive reduction in both general and foot-specific HRQOL with increasing severity of hallux valgus deformity.', 'Hallux valgus deformity has been reported to be associated with increased postural sway. However, the direction and magnitude of postural sway associated with hallux valgus remain inconclusive. We assessed the association between hallux valgus deformity and postural sway using a force plate. The subjects were 169 healthy volunteers, >\u200940 years old (63 males, 106 females, average age: 66.0\u2009±\u200912.4 years old), who took part in an annual medical examination. We investigated the photographic hallux valgus angle (°), total trajectory length of the gravity center fluctuation (mm), area of the center of pressure (mm2), mediolateral and anteroposterior postural sway (mm) in a standing position with 2-legged stance and eyes open, hallux pain (Numerical Rating Scale), trunk and lower limb muscle mass (kg). We classified the subjects into a hallux valgus group (n\u2009=\u200944, photographic hallux valgus angle of 1 or both feet\u2009≥\u200920°) and a no hallux valgus group (n\u2009=\u2009125, photographic hallux valgus angle of both feet\u2009<\u200920°) and analyzed the relationship between hallux valgus and postural sway. The anteroposterior postural sway in the hallux valgus group (6.5\u2009±\u20092.8) was significantly greater than in the no hallux valgus group (5.4\u2009±\u20092.2, p\u2009=\u20090.014), and the lower limb muscle mass in the hallux valgus group (12.4\u2009±\u20092.2) was significantly smaller than in the no hallux valgus group (13.5\u2009±\u20093.2, p\u2009=\u20090.016). The total value of the photographic hallux valgus angle on both feet was positively correlated with the anteroposterior postural sway (p\u2009=\u20090.021) and negatively correlated with the lower limb muscle mass (p\u2009=\u20090.038). The presence of hallux valgus (p\u2009=\u20090.024) and photographic hallux valgus angle (p\u2009=\u20090.008) were independently related to the magnitude of anteroposterior postural sway. Hallux valgus deformity and its severity were positively associated with the magnitude of the anteroposterior postural sway. 2017\u2009-\u2009135. Registered 22 August 2017.', 'The purpose of this study is to compare the anatomy of rheumatoid hallux valgus with that of idiopathic hallux valgus from the standpoint of joint-preserving surgery. One hundred forty-eight feet of 81 rheumatoid patients were included. Feet with idiopathic hallux valgus and normal feet were compared as controls. Weight-bearing dorsoplantar radiographs of the feet were taken of each patient. A two-dimensional coordinate system was defined on the radiographic image, and 19 anatomic points of the forefoot were measured. In rheumatoid hallux valgus, the first metatarsal head shifted medially as hallux valgus angle increased, which was similar to the deformity of idiopathic hallux valgus. Proximal deviation of the tips of the lesser toes, caused by clawing and dislocations of the metatarsophalangeal joints, occurred in rheumatoid hallux valgus. Specifically the tips of the second toes in rheumatoid hallux valgus were located more proximally than those in idiopathic hallux valgus irrespective of the severity of hallux valgus. Corrective osteotomy of the first metatarsal is a reasonable procedure for rheumatoid hallux valgus. Additionally, correction of the second toe deformity to make a stable lateral support on the hallux may be another important factor for successful joint-preserving surgery.']
154	126	154_anca_mpo_aav_pr3	['anca', 'mpo', 'aav', 'pr3', 'mpo anca', 'anca associated', 'neutrophils', 'vasculitis', 'cytoplasmic', 'pr3 anca', 'antineutrophil', 'antineutrophil cytoplasmic', 'neutrophil', 'myeloperoxidase', 'associated vasculitis', 'proteinase', 'iif', 'anti mpo', 'myeloperoxidase mpo', 'mpr3']	['associated vasculitides', 'anca vasculitis', 'associated vasculitis', 'vasculitis aav', 'vasculitides', 'vasculitis', 'systemic vasculitis', 'vessel vasculitis', 'antineutrophil', 'autoantibodies']	['neutrophils', 'vasculitis', 'pr3 anca', 'antineutrophil', 'antineutrophil cytoplasmic', 'neutrophil', 'myeloperoxidase', 'associated vasculitis', 'proteinase', 'myeloperoxidase mpo']	['neutrophils', 'vasculitis', 'cytoplasmic', 'neutrophil', 'myeloperoxidase', 'proteinase', 'cytoplasmic antibody', 'vasculitides', 'cytoplasmic antibodies', 'antibody']	['Anti-neutrophil cytoplasmic antibody (ANCA) may target proteinase 3 (PR3) or myeloperoxidase (MPO). Although a few patients with vasculitis have both MPO- and PR3-ANCA, the details of their clinical characteristics are not known. The objective of this study was to analyze the characteristics of patients with dual MPO- and PR3-ANCA-positive vasculitis. The medical records of patients with ANCA and vasculitis confirmed by biopsy were reviewed. The age at diagnosis, sex, and data on organ involvement of the kidney, lung, upper airways, skin, nervous system, and gastrointestinal tract were collected. Clinical variables were analyzed according to ANCA specificity. Of 85 patients with ANCA and vasculitis included in this study, 67 (78.8%) had MPO-ANCA, 10 (11.8%) had PR3-ANCA, and 8 (9.4%) had both MPO- and PR3-ANCA. Patients with MPO-\u2009PR3\u2009+\u2009ANCA-associated vasculitis (AAV) were younger at diagnosis (median, 54.4\xa0years; p\u2009<\u20090.05) than patients with MPO\u2009+\u2009PR3-\u2009AAV (67.0\xa0years) or dual-ANCA AAV (MPO\u2009+\u2009PR3\u2009+\u2009, 68.5\xa0years). The initial glomerular filtration rate in patients with MPO\u2009+\u2009PR3-\u2009AAV (22.0\xa0ml/min) was significantly lower than that in patients with MPO-\u2009PR3\u2009+\u2009AAV (108.6\xa0ml/min, p\u2009<\u20090.05), but was not different from that in dual-ANCA AAV patients (16.5\xa0ml/min). Upper airway involvement also differed with ANCA type (MPO+\u2009PR3-\u2009, 35.8% vs. MPO-\u2009PR3\u2009+\u2009, 70.0% vs. MPO\u2009+\u2009PR3+\u2009, 75.0%, p\u2009<\u20090.05). The involvement of other organs did not differ according to ANCA type. Age at diagnosis, kidney involvement, and upper airway involvement were associated with ANCA type. Patients with dual-ANCA-positive vasculitis had considerably more kidney dysfunction than patients with MPO-\u2009PR3+\u2009AAV. They also had more upper airway involvement than patients with MPO+\u2009PR3-\u2009AAV.', 'ANCAs with specificity for MPO are serological markers of ANCA-associated vasculitides, especially microscopic polyangiitis (MPA). This study investigated potential associations between the influence of MPO-ANCA on the oxidation activity of MPO and the clinical manifestations as well as immunological characteristics of MPO-ANCA. MPO-ANCA was purified with MPO-affinity chromatography from plasma of 13 consecutive patients with MPO-ANCA-positive MPA. The titre, avidity, immunoglobulin G (IgG) subclasses and the ability to reverse the binding between ceruloplasmin and MPO of MPO-ANCA were tested using ELISA. The oxidation activity of MPO in the presence of MPO-ANCA was measured. The associations between the oxidation activity of MPO after binding MPO-ANCA and the clinical and immunological characteristics of MPO-ANCA were analysed. The MPO activity without binding to its autoantibodies was 1.521 (0.12) (expressed by A-values at 10 min, using o-phenylenediamine as substrate). After binding affinity-purified MPO-ANCA, the MPO activity ranged from 1.083 to 1.642. Correlation analysis showed that the oxidation activity of MPO after binding MPO-ANCA positively correlated with the level of ceruloplasmin binding on MPO in presence of MPO-ANCA (r = 0.617, P = 0.025) and negatively correlated with initial sera creatinine levels (r = -0.564, P = 0.045), BVAS (r = -0.735, P = 0.004), avidity of MPO-ANCA (r = -0.575, P = 0.040), levels of IgG2 (r = -0.610, P = 0.027) and IgG3 subclasses (r = -0.695, P = 0.008) of MPO-ANCA. MPO-ANCA from different patients can influence MPO activity with different levels. The low oxidation activity of MPO after binding MPO-ANCA might be associated with more severe disease.', "Wegener's granulomatosis, microscopic polyangiitis, Churg-Strauss syndrome and idiopathic pauci-immune necrotizing crescentic glomerulonephritis are strongly associated with the presence of anti-neutrophil cytoplasmic antibodies (ANCA). These ANCA-associated vasculitides can serologically be separated into myeloperoxidase (MPO)-ANCA and proteinase 3 (PR3)-ANCA positive patients. The unique properties of the antigen targeted by the anti-MPO antibodies could help to explain the specific characteristics of MPO-ANCA associated disease. Recently, an animal model has been developed that proves that anti-mouse MPO immunoglobulins alone are capable of causing disease similar to that in humans. Also, the in vitro pathologic effects of binding of MPO-ANCA to MPO are better understood. MPO-ANCA can activate (primed) neutrophils directly causing extensive reactive oxygen species formation and degranulation of neutrophil constituents, including MPO, resulting in a destructive inflammatory response towards the vessel wall. MPO-ANCA can prevent the clearing and inactivation of MPO by ceruloplasmin as well, resulting in increased myeloperoxidase activity. Myeloperoxidase produces not only the strong oxidant bleach (hypochlorous acid) out of hydrogen peroxide and chloride ions but also oxidizes LDL into a macrophage high-uptake form, inactivates protease inhibitors, and consumes nitric oxide. These may contribute to endothelial dysfunction and add to the chronic renal lesions observed in patients with MPO-ANCA. MPO levels are influenced by genetic factors including two, MPO463 and MPO129, single nucleotide polymorphisms. The MPO 463 polymorphism has been associated with an increased risk of development of MPO-ANCA associated disease."]
155	125	155_hsp_purpura_henoch_schönlein	['hsp', 'purpura', 'henoch', 'schönlein', 'henoch schönlein', 'schönlein purpura', 'purpura hsp', 'hsp patients', 'children', 'renal', 'hspn', 'renal involvement', 'henoch schonlein', 'schonlein purpura', 'schonlein', 'involvement', 'gastrointestinal', 'bleeding', 'vasculitis', 'gi']	['vasculitis childhood', 'common vasculitis', 'vasculitis', 'diagnosed hsp', 'pediatric hsp', 'diagnosis hsp', 'schonlein purpura', 'schönlein purpura', 'hsp patients', 'henoch schonlein']	['hsp', 'henoch', 'schönlein purpura', 'purpura hsp', 'hsp patients', 'hspn', 'renal involvement', 'gastrointestinal', 'bleeding', 'vasculitis']	['purpura', 'children', 'renal', 'renal involvement', 'involvement', 'gastrointestinal', 'bleeding', 'vasculitis', 'abdominal', 'abdominal pain']	['Objectives: Henoch Schönlein Purpura is the most common systemic vasculitis of the childhood. The objective of this study was to evaluate whether there is a clinical significance of laboratory parameters and clinical features on the prediction of the recurrent Henoch Schönlein Purpura in children.Methods: For recurrent Henoch Schönlein Purpura, several laboratory results and clinical features were examined to identify the predictor factors via the logistic regression model in 99 children with Henoch Schönlein Purpura. A p-value of <.05 was considered significant. The patients were divided into two groups as the first attack and the recurrent.Results: The demographic features and laboratory results were not found statistically significant between the two groups (p\u2009>\u2009.05). The multiple logistic regression model showed that the risk of recurrent Henoch Schönlein Purpura increased 17.2-fold in children with Henoch Schönlein Purpura affected by the four systems including skin, joint, kidney and gastrointestinal system [Odds Ratio (OR) 17.2, 95% CI 1.4-12; p\u2009<\u2009.001].Conclusion: In our inpatient population, the laboratory characteristics were detected not to be a factor for the prediction of recurrence. However, the four systems including skin, joint, kidney and gastrointestinal involvement may be used as a predictive factor for recurrent HSP.', "Henoch-Schonlein purpura (HSP) is the most common childhood vasculitis, infection is the most essential inducement. We hypothesized that infection could impact the blood routine characteristics and/or outcome of vasculitis. Thus, we aim to find the most common infectious agent in HSP patients and identify convenient indicators to predict renal involvement in HSP patients with infection. We conducted a retrospective study of 208 HSP children and 98 healthy children. Clinical parameters were compared in those cases. A total of 68.75% of patients were infected with various pathogens. The mean platelet volume (MPV) (P\u2009<\u20090.02) was lower in HSP patients with infection than patients without infection. Mycoplasma pneumoniae (MP) infection accounted for the largest proportion (45.77%). MPV in HSP nephritis (HSPN) group was lower than in HSP patients (excluded renal involvement) in patients with MP infection. Logistic regression analysis found that age and MPV were risk factors for the occurrence of MP-infected HSPN. The receiver operating characteristic curve (ROC) analysis showed that the combination of MPV with the onset age at the optimal cut-off point had 81% sensitivity in predicting whether HSP patients with MP infection would develop into HSPN. Our research revealed that MP was the most commonly infected pathogen of children's HSP. MPV was an essential predictor of nephritis in HSP patients with MP infection. This discovery can prompt clinical treatments as well as reduce costs. Key Points • Mycoplasma pneumoniae (MP) accounts for the largest proportion in HSP children with infection. • MPV can be used as a predictor for the development of MP-triggered HSP to HSPN.", 'The recurrence rate of Henoch-Schönlein purpura (HSP) is 2.7%-30%, with varied average intervals between the first and second episodes. Few studies have explored the incidence and risk factors for recurrent HSP. We used a 16-year nationwide database to analyze the incidence of recurrent HSP. Patients with HSP were identified, and risk factors for recurrent HSP were explored. Kaplan-Meier and Cox regression model analyses were performed, and covariates were adjusted in the multivariate model. From January 1, 1997 to December 31, 2012, among 2,886,836 individuals in the National Health Insurance Research Database, 1002 HSP patients aged <\u200918\xa0years were identified. Among them, 164 had ≥2 HSP episodes (recurrence rate, 16.4%; incidence of recurrent HSP, 7.05 per 100 person-years); 83.6% patients with one HSP episode remained free of secondary HSP. The average time intervals between the first and second and second and third HSP episodes were 9.2 and 6.4\xa0months, respectively. After adjusting for demographic parameters, comorbidities, and socioeconomic status, recurrent HSP was found to occur more frequently in patients who had renal involvement (adjusted hazard ratio, 2.41; 95% confidence interval [CI], 1.64-3.54; p\u2009<\u20090.001), were receiving steroid therapy for >\u200910\xa0days (adjusted hazard ratio, 8.13; 95%CI, 2.51-26.36; p\u2009<\u20090.001), and had allergic rhinitis (adjusted hazard ratio, 1.63; 95%CI, 1.06-2.50; p\u2009=\u20090.026). The annual incidence of recurrent HSP was low. However, children who had underlying allergic rhinitis, presented with renal involvement, and received steroid treatment for >\u200910\xa0days should be notified regarding the possibility of recurrence.']
156	125	156_sapho_sapho syndrome_pustulosis_acne	['sapho', 'sapho syndrome', 'pustulosis', 'acne', 'hyperostosis', 'osteitis', 'syndrome', 'pustulosis hyperostosis', 'synovitis acne', 'acne pustulosis', 'hyperostosis osteitis', 'patients sapho', 'osteitis sapho', 'sapho patients', 'anterior chest', 'synovitis', 'chest wall', 'sternoclavicular', 'bone', 'lesions']	['sapho synovitis', 'osteitis sapho', 'syndrome synovitis', 'sapho syndrome', 'synovitis acne', 'osteitis syndrome', 'hyperostosis osteitis', 'synovitis', 'diagnosed sapho', 'osteomyelitis']	['sapho syndrome', 'syndrome', 'pustulosis hyperostosis', 'synovitis acne', 'hyperostosis osteitis', 'osteitis sapho', 'sapho patients', 'anterior chest', 'sternoclavicular', 'lesions']	['pustulosis', 'acne', 'hyperostosis', 'osteitis', 'syndrome', 'anterior chest', 'synovitis', 'sternoclavicular', 'bone', 'lesions']	['Synovitis, acne, pustulosis, hyperostosis, and osteitis (SAPHO) syndrome is an uncommon clinical syndrome with the signs of skin problems and osteoarthropathy as its main features. The pathogenesis of SAPHO syndrome has not been fully elucidated, and multiple complications may be present, including thrombosis. A 39-year-old male patient was diagnosed with SAPHO syndrome, complicated by multiple venous thrombosis of the left lower limb. We conducted a brief review of the current available literature on thrombosis in patients with SAPHO syndrome and speculated that the presence of lower extremity thrombosis in this patient with SAPHO syndrome may be related to physiological structure or antiphospholipid syndrome. Whether positive lupus anticoagulant has an effect on thrombosis in patients with SAPHO syndrome remains to be investigated.', 'Synovitis, acne, pustulosis, hyperostosis, and osteitis (SAPHO) syndrome is a rare chronic inflammatory disease. The main clinical manifestation of SAPHO syndrome is an osteoarthropathy with cutaneous involvement. Relapsing polychondritis (RP) characterized by chronic inflammation and cartilage degeneration is a rare systematic autoimmune disease. Here we report a RP case in a SAPHO syndrome patient, in which auricularitis happened 10\u2009years after the diagnosed as SAPHO syndrome. Tofacitinib treatment can alleviate the symptoms.', 'We describe a case of synovitis, acne, pustulosis, hyperostosis, osteitis (SAPHO syndrome) in an 8-year-old boy with an unusual presentation of acute transitory hemiparesis. SAPHO syndrome has been reported in association with inflammatory bowel diseases, chest complications, and pulmonary involvement. No patient with both SAPHO syndrome and neurologic complaints has been previously described. Further observations are needed to confirm if SAPHO syndrome and hemiparesis represent a coincidence or a new association.']
157	124	157_vitamin_25 oh_oh_25	['vitamin', '25 oh', 'oh', '25', 'deficiency', 'vitamin deficiency', 'serum 25', 'oh levels', 'vitamin levels', 'serum', 'ng ml', 'levels', 'ng', 'supplementation', 'd3', 'oh 2d3', '2d3', '25 hydroxyvitamin', 'hydroxyvitamin', 'nmol']	['vitamin levels', 'vitamin level', 'vitamin intake', 'rheumatoid arthritis', 'vitamin deficiency', 'prevalence vitamin', 'vitamin status', 'vitamin insufficiency', 'vitamin supplementation', 'hydroxyvitamin 25']	['vitamin', 'vitamin deficiency', 'serum 25', 'oh levels', 'vitamin levels', 'ng ml', 'supplementation', 'd3', '25 hydroxyvitamin', 'hydroxyvitamin']	['vitamin', 'deficiency', 'serum', 'levels', 'supplementation', 'hydroxyvitamin', 'activity', 'level', 'deficient', 'insufficiency']	['The effect of serum 25-hydroxycalciferol [25(OH)D] on rheumatoid arthritis (RA) activity remains controversial. This study was undertaken with an aim to clarify the relationship between serum 25(OH)D and RA activity, and to determine the effects of dietary vitamin D intake and age on serum 25(OH)D level. A total of 208 outpatients with RA were matched according to age and sex with 205 individuals without RA (controls) from the TOMORROW study (UMIN000003876). We excluded 27 patients with RA and 19 control subjects who had been prescribed vitamin D medication or were taking vitamin D supplements. Vitamin D intake was assessed in the remaining 181 patients and 186 controls using the brief-type dietary history questionnaire. Serum 25(OH)D levels were measured using a radioimmunoassay. Serum 25(OH)D levels were significantly lower in patients with RA than in the controls (p < 0.001). There was a significant and positive correlation between age and 25(OH)D in the patients (r = 0.283, p < 0.001), as with vitamin D intake and 25(OH)D, even after adjusting for age (r = 0.313, p < 0.001). Disease activity and 25(OH)D did not significantly correlate. Patients with RA were observed to have serum 25(OH)D levels which correlated with vitamin D intake and age but not disease activity.', 'The aim of this study was to estimate the prevalence and determinants of vitamin D deficiency in patients with rheumatoid arthritis (RA) as compared to healthy controls and to analyze the association between 25-hydroxyvitamin D (25(OH)D) with disease activity and disability. The study includes 1,191 consecutive RA patients (85% women) and 1,019 controls, not on vitamin D supplements, from 22 Italian rheumatology centres. Together with parameters of disease activity, functional impairment, and mean sun exposure time, all patients had serum 25(OH)D measured in a centralized laboratory. A total of 55% of RA patients were not taking vitamin D supplements; the proportion of these with vitamin D deficiency (25(OH)D level <20 ng/ml) was 52%. This proportion was similar to that observed in control subjects (58.7%). One third of supplemented patients were still vitamin D deficient. In non-supplemented RA patients 25(OH)D levels were negatively correlated with the Health Assessment Questionnaire Disability Index, Disease Activity Score (DAS28), and Mobility Activities of daily living score. Significantly lower 25(OH)D values were found in patients not in disease remission or responding poorly to treatment, and with the highest Steinbrocker functional state. Body mass index (BMI) and sun exposure time were good predictors of 25(OH)D values (P < 0.001). The association between disease activity or functional scores and 25(OH)D levels remained statistically significant even after adjusting 25(OH)D levels for both BMI and sun exposure time. In RA patients vitamin D deficiency is quite common, but similar to that found in control subjects; disease activity and disability scores are inversely related to 25(OH)D levels.', 'The association between vitamin\xa0D levels and disease activity has been established in patients with several autoimmune rheumatic diseases. We aimed to examine the association between vitamin\xa0D and disease activity of antineutrophil cytoplasmic antibody-associated vasculitis (AAV). Fifty-four AAV patients and 50\xa0age- and sex-matched healthy controls without vitamin\xa0D supplements were included. Clinical and laboratory data were evaluated during the assessment of vitamin\xa0D levels. Two different forms of vitamin\xa0D in the sera-25(OH)D, which is the sum of 25(OH)D2 and 25(OH)D3, and 25(OH)D3, which only includes 25(OH)D in its D3 form-were measured, and the relationship between vitamin\xa0D and the obtained data was assessed. Variations in vitamin\xa0D levels relative to the season were also evaluated. Patients with AAV demonstrated considerably lower 25(OH)D serum levels than healthy controls (16.0 vs. 20.4\u202fng/mL, p\u202f=\u20090.016), and the proportion of individuals with vitamin\xa0D deficiency was higher in patients with AAV than in healthy controls (68.5% vs. 48.0%, p\u202f=\u20090.035). Both serum 25(OH)D and 25(OH)D3 were positively associated with the 36-item Short-form Health Survey (SF-36) physical component summary and SF-36 mental component summary (MCS) scores. A\xa0negative correlation was observed between 25(OH)D and 25(OH)D3 serum levels and Birmingham vasculitis activity score (BVAS), C‑reactive protein (CRP), and white blood cell count. Linear regression analysis indicated haemoglobin and 25(OH)D levels to be independently associated with BVAS and CRP and 25(OH)D levels with SF-36 MCS score. No seasonal variations were observed in vitamin\xa0D levels. The results from this study suggest that vitamin\xa0D levels could provide clinically useful information in AAV. HINTERGRUND UND ZIEL: Der Zusammenhang zwischen dem Vitamin-D-Spiegel und der Krankheitsaktivität ist bei Patienten mit verschiedenen rheumatischen Autoimmunerkrankungen nachgewiesen worden. Ziel der Studie war es, den Zusammenhang zwischen Vitamin-D-Spiegel und Krankheitsaktivität bei der antineutrophile-zytoplasmatische-Antikörper-assoziierten Vaskulitis (AAV) zu untersuchen. In die Studie wurden 54 AAV-Patienten und 50 in Alter und Geschlecht damit übereinstimmende gesunde Kontrollen ohne Vitamin-D-Substitution einbezogen. Bei der Untersuchung der Vitamin-D-Spiegel wurden auch klinische und weitere Labordaten erhoben. Es wurden 2\xa0verschiedene Formen von Vitamin\xa0D im Serum gemessen – 25(OH)D, welches 25(OH)D2 und 25(OH)D3 umfasst, und 25(OH)D3, welches nur das 25(OH)D in seiner D3-Form einschließt, – und der Zusammenhang zwischen Vitamin\xa0D und den ermittelten Daten beurteilt. Auch Schwankungen bei den Vitamin-D-Spiegeln in Abhängigkeit von der Jahreszeit wurden untersucht. Patienten mit AAV wiesen deutlich geringere 25(OH)D-Spiegel im Serum auf als gesunde Kontrollen (16,0 vs. 20,4\u202fng/ml; p\u202f=\u20090,016), und der Anteil von Personen mit Vitamin-D-Mangel war bei AAV-Patienten höher als bei gesunden Kontrollen (68,5 vs. 48,0%; p\u202f=\u20090,035). Sowohl Serum-25(OH)D als auch -25(OH)D3 waren positiv mit dem Score der zusammengefassten körperlichen Komponente des 36-Item Short-Form Health Survey (SF-36) und der zusammengefassten psychischen Komponente (MCS) des SF-36 korreliert. Eine negative Korrelation fand sich zwischen den Serumwerten für 25(OH)D und 25(OH)D3 sowie dem Birmingham Vasculitis Activity Score (BVAS), C‑reaktivem Protein (CRP) und der Leukozytenzahl. Die lineare Regressionsanalyse zeigte, dass Hämoglobin- sowie 25(OH)D-Spiegel in unabhängiger Weise mit dem BVAS und CRP sowie 25(OH)D-Spiegel mit dem SF-36-MCS-Score korreliert waren. Jahreszeitliche Schwankungen wurden nicht beim Vitamin-D-Spiegel festgestellt. Den Ergebnissen der vorliegenden Studie zufolge könnte der Vitamin-D-Spiegel klinisch nützliche Informationen bei AAV liefern.']
158	124	158_induced osteoporosis_glucocorticoid_osteoporosis_giop	['induced osteoporosis', 'glucocorticoid', 'osteoporosis', 'giop', 'glucocorticoid induced', 'bmd', 'bone', 'bisphosphonates', 'alendronate', 'calcium', 'prevention', 'gc', 'induced', 'fracture', 'glucocorticoid therapy', 'fractures', 'bone mineral', 'mineral density', 'mineral', 'bone loss']	['induced osteoporosis', 'glucocorticoid therapy', 'osteoporosis', 'anti osteoporotic', 'osteoporosis giop', 'secondary osteoporosis', 'osteoporotic', 'treatment glucocorticoid', 'glucocorticoid induced', 'glucocorticoids']	['induced osteoporosis', 'glucocorticoid', 'osteoporosis', 'giop', 'glucocorticoid induced', 'bisphosphonates', 'glucocorticoid therapy', 'fractures', 'bone mineral', 'bone loss']	['glucocorticoid', 'osteoporosis', 'bone', 'bisphosphonates', 'alendronate', 'calcium', 'prevention', 'fracture', 'glucocorticoid therapy', 'fractures']	['In this review, the efficacy concern relating to bisphosphonates therapy for glucocorticoid-induced osteoporosis is considered. Sole the randomised clinical trials that including more than 50 patients in each treatment arm were considered. This review also covered the safety of bisphosphonates in the setting of glucocorticoid-induced osteoporosis with specific focus on atrial fibrillation, osteonecrosis of the jaw, upper gastrointestinal adverse events and esophageal cancer risk, atypical fractures and renal safety. These last adverse events have been selected due to the rationale of a possible additive, pathophysiologic or synergetic, deleterious effect of bisphosphonates and glucocorticoid on these organs. The available evidence for glucocorticoid-induced osteoporosis treatment and management is much less important than for post-menopausal osteoporosis. However, based on randomised clinical trials with lumbar spine BMD as the primary endpoint after one year, bisphosphonates can be considered as efficacious. Alendronate, etidronate, risedronate and zoledronate prevented declines in spine BMD in adults receiving glucocorticoid. Treatment and prevention studies in glucocorticoid-induced osteoporosis have a short duration and have included smaller population than in post-menopausal osteoporosis. However in this setting, the safety profile of bisphosphonates in glucocorticoid-induced osteoporosis was good. Long-term use of bisphosphonates in patients treated with glucocorticoid might be cautiously monitored in order to prevent adverse effects.', 'Glucocorticoids are the most common cause of drug-related osteoporosis. We reviewed current evidence on risk factors for glucocorticoid-induced osteoporosis (GIOP) and prevention and treatment of GIOP-related fractures. Guidelines for GIOP management published since 2000 were also reviewed. Significant bone loss and increased fracture risk is seen with daily prednisone doses as low as 5 mg. Alternate-day glucocorticoid therapy can lead to similar bone loss. No conclusive evidence exists for a safe minimum dose or duration of glucocorticoid exposure. Physicians should consider risk factors for involutional osteoporosis such as older age, postmenopausal status, and baseline bone density measurements as they assess patients for prevention or treatment of GIOP. Bisphosphonates were reported to reduce GIOP-related vertebral fractures, but inconclusive data exist for hip fractures associated with glucocorticoid use. Hormone replacement therapy and parathyroid hormone analogs are effective in preserving bone density in GIOP. The risk of osteoporosis and fractures should be routinely assessed in patients receiving glucocorticoid therapy. Effective prevention and treatment options are available and can result in meaningful reduction of GIOP-related morbidity and mortality. Current guidelines for GIOP management recommend bisphosphonates, especially alendronate and risedronate, as first-line agents for GIOP, and these guidelines propose the preventive use of bisphosphonates early in the course of glucocorticoid therapy in high-risk patient subgroups.', "Glucocorticoid therapy is the number one cause of secondary osteoporosis particularly effecting young individuals. Possessing an increased risk for fractures, glucocorticoid-induced osteoporosis might interfere with patients' well-being and quality of life. Therefore, proper treatment of bone loss and prevention from fractures are of great importance. There are a limited number of therapeutic and preventative options for glucocorticoid-induced osteoporosis. Denosumab, with its high anti-resorptive potential, has been studied several times among patients on glucocorticoid therapy. However, a comprehensive look analysing the current data is lacking. Thus, the objective of the current article is to evaluate the current evidence on the efficacy, as well as the safety profile of denosumab in glucocorticoid-induced osteoporosis. Pubmed/MEDLINE, Scopus and Web of Science databases were searched for the terms denosumab, glucocorticoid-induced osteoporosis, steroid-induced osteoporosis, glucocorticoids and osteoporosis. Relevant data regarding the efficacy and safety of denosumab among patients with glucocorticoid-induced osteoporosis was analysed. Denosumab contributes to increased bone mineral density and decreased bone-turnover marker levels among glucocorticoid users. It is an effective therapeutic option with a favourable safety profile in glucocorticoid-induced osteoporosis."]
159	124	159_b19_chikungunya_parvovirus_virus	['b19', 'chikungunya', 'parvovirus', 'virus', 'parvovirus b19', 'chikv', 'infection', 'b19 infection', 'chikungunya virus', 'viral', 'b19 dna', 'dengue', 'chronic', 'arthritis', 'acute', 'igg', 'b19 igg', 'dna', 'fever', 'human parvovirus']	['parvovirus b19', 'human parvovirus', 'b19 infection', 'virus disease', 'parvovirus', 'polyarthritis', 'viral infection', 'b19 igg', 'b19 dna', 'virus infection']	['chikungunya', 'parvovirus b19', 'infection', 'b19 infection', 'chikungunya virus', 'viral', 'b19 dna', 'dengue', 'b19 igg', 'human parvovirus']	['chikungunya', 'parvovirus', 'virus', 'infection', 'chikungunya virus', 'viral', 'chronic', 'arthritis', 'acute', 'fever']	['To determine the prevalence and clinical significance of human parvovirus B19 (B19) infection in patients with rheumatoid arthritis (RA). One hundred patients with RA and 94 apparently healthy blood donor controls were enrolled for study. Plasma samples of patients and controls were examined for the presence of anti-B19-specific antibodies by ELISA. B19 DNA was detected in plasma and peripheral blood leukocyte (PBL) samples of all patients and controls as well as in synovial fluid cells of 38 RA patients by nested polymerase chain reaction. Disease activity and clinical manifestations were determined in RA patients with and without markers of B19 infection. IgM anti-B19-specific antibodies were detected in 24.0% of RA patients; B19 DNA was found in plasma and/or PBL, synovial fluid cells in 34.0% (34 patients); in 14.0% of the cases (14 patients) both markers were found. In blood donor controls, anti-B19 IgM antibodies were observed in 16.0% (15 donors) and B19 DNA in 6.4% (6 donors); all donors with detectable B19 genomic DNA were IgM-positive. The disease activity in patients with and without B19 infection was similar, while the frequency of clinical complications was significantly higher in the patients with anti-B19 IgM antibodies. Moreover, liver failure and sicca syndrome were observed in the viremic patients only. Our study confirms observations regarding a high prevalence of B19 DNA in patients with RA, and a possible role of this viral infection in the pathogenesis of RA.', "The clinical significance of the presence of B19 DNA in patients with SLE was studied. Sera from 72 patients with systemic lupus erythematosus (SLE), 23 patients with rheumatoid arthritis (RA), 18 patients with Sjögren's syndrome (SS), eight patients with Raynaud's phenomenon (RP), five patients with primary biliary cirrhosis (PBC), five patients with polymyositis (PM), four patients with erythema infectiosum (EI) and 22 normal controls were examined for parvovirus B19 (B19) infection by serological assays, nested PCR and Southern blotting. Parvovirus B19 DNA was detected in 17 of 72 patients with SLE and in three of four patients with EI, but not in patients with other systemic rheumatic diseases. Of the 17 patients with B19 DNA, only one had IgG anti-B19 antibody and two had IgM anti-B19 antibodies, whereas IgG and IgM anti-B19 antibodies were detected in 27 (49.1%) and 21 (38.2%) of 55 SLE patients without B19 DNA respectively. All sera from the patients with EI contained both IgG and IgM anti-B19 antibodies. B19 DNA was found more commonly in sera from SLE patients without anti-B19 antibodies than in those with anti-B19 antibodies (P<0.05). B19 infection in patients with SLE may be due to lack of anti-B19 antibodies because of either the immunocompromised nature of the host or the use of immunosuppressive drugs. There was a higher prevalence of hypocomplementaemia and RP in patients with parvovirus B19 viraemia than in those without parvovirus B19 viraemia.", 'To investigate the role of human parvovirus B19 infection in the pathogenesis of rheumatoid arthritis (RA) in Taiwan. Seventy-eight patients with RA and 55 unrelated controls (51 trauma and 4 osteoarthritis) were enrolled. Anti-parvovirus B19 IgG and IgM antibodies were detected in plasma of patients with RA and controls by the enzyme immunoassay method. These antibodies were also detected in the synovial fluid of 18 RA patients and 52 controls. B19 DNA was measured in the plasma of 72 patients with RA and 45 controls by nested polymerase chain reaction (PCR). It was also measured in the synovial fluid of 14 RA patients and 39 controls. Immunohistochemistry was performed to detect viral capsid protein VP1 of B19 in the synovial membrane of 7 RA patients and 32 controls. HLA-DR genotyping was performed by the sequence-specific primer PCR method. The interactions between B19 infection and HLA-DR genotype and susceptibility to RA were also analyzed. The prevalence of B19 infection was significantly increased in patients with RA compared with controls. The positive rates of B19 DNA in plasma and synovial fluid were significantly higher in RA patients than in controls. The odds ratio of DR4(+) B19 infection(+) was higher than that in DR4(+) B19 infection(-) or DR4(-) B19 infection(+) in comparison with DR4(-) B19 infection(-). A significant association was found between RA and DR4(+) B19 infection(+) in comparison with DR4(+) B19 infection(-). The odds ratio of DR4(+) plasma B19 DNA(+) was also higher than that of DR4(+) plasma B19 DNA(-) or DR4(-) plasma B19 DNA(+) in comparison with DR4(-) plasma B19 DNA(-). RA tended to be associated with DR4(+) plasma B19 DNA(+) compared with DR4(+) plasma B19 DNA(-). The prevalence of parvovirus B19 infection was significantly higher in patients with RA than in controls. Synergistic effects were present between HLA-DR4 and parvovirus B19 infection or plasma B19 DNA for susceptibility to RA. Parvovirus B19 infection may play a role in susceptibility to RA.']
160	123	160_cancer_malignancy_malignancies_lymphoma	['cancer', 'malignancy', 'malignancies', 'lymphoma', 'sir', 'nmsc', 'risk', 'cancers', 'ra', 'melanoma', 'tnfi', 'incidence', 'skin cancer', 'increased risk', '95', 'patients ra', 'tnf', 'bdmards', 'ci', '95 ci']	['rheumatoid arthritis', 'patients rheumatoid', 'cancer ra', 'rheumatoid', 'risk lymphoma', 'ra patients', 'lymphoma risk', 'arthritis ra', 'risk malignancy', 'patients ra']	['malignancies', 'lymphoma', 'cancers', 'melanoma', 'incidence', 'skin cancer', 'increased risk', 'patients ra', 'tnf', '95 ci']	['cancer', 'malignancy', 'malignancies', 'lymphoma', 'risk', 'cancers', 'melanoma', 'incidence', 'breast', 'general population']	['To quantify the risk of cancer and compare it with that for the general population in a modern cohort of UK patients with RA and to identify risk factors for cancer among this cohort. The study population comprised biologic-naïve RA subjects receiving non-biologic disease-modifying therapy recruited to the British Society for Rheumatology Biologics Register from 2002 to 2009. Standardized incidence ratios (SIRs) for cancers were calculated using age- and gender-specific cancer rates in the English population. Poisson regression models adjusted for age and gender using England general population data were used to determine the association of other predictors with incident malignancy. The cohort comprised 3771 individuals with RA contributing 13 315 person-years of follow-up. One hundred and eighty-two cancers were reported: 156 solid and 26 myelo- or lymphoproliferative cancers. The overall SIR was 1.28 (95% CI 1.10, 1.48). Risks of lung cancer (SIR 2.39, 95% CI 1.75, 3.19), Hodgkin lymphoma (SIR 12.82, 95% CI 4.16, 29.92) and non-Hodgkin lymphoma (SIR 3.12, 95% CI 1.79, 5.07) were higher compared with the general population and risks of prostate cancer (SIR 0.35, 95% CI 0.11, 0.82) and cancers of the female genital organs (SIR 0.35, 95% CI 0.10, 0.90) were reduced. Within the cohort, cancer risk was more than 2-fold higher in current or ex-smokers than in non-smokers. The overall incidence of cancer was increased in this national cohort of subjects with RA. The association of RA with certain cancers needs to be considered when studying the effects of biologic therapy, such as anti-TNF, on cancer risk.', 'The risk of malignancies in patients with rheumatoid arthritis (RA) has raised some concern, particularly with immunosuppressive approaches to disease management. We conducted a systematic review of the literature and meta-analysis characterizing the associated risk of overall malignancy and four site-specific malignancies (lymphoma, lung, colorectal, and breast cancer) in patients with RA. A Medline search from 1990 to 2007 was conducted using specified search terms and predefined inclusion criteria for identification of relevant observational studies that provide estimates of relative risk of malignancy associated with RA. Study-specific estimates of the relative risk, as measured by standardized incidence ratios (SIRs) and estimated in comparison with the general population, were combined using a random effects model. A total of 21 publications were identified, of which 13 reported the SIR for overall malignancy, 14 for lymphoma, 10 for colorectal, 12 for lung, and 9 for breast cancer. Compared with the general population, the overall SIR estimates suggest that RA patients have approximately a two-fold increase in lymphoma risk (SIR 2.08, 95% confidence interval [CI] 1.80 to 2.39) and greater risk of Hodgkin than non-Hodgkin lymphoma. The risk of lung cancer was also increased with an SIR of 1.63 (95% CI 1.43 to 1.87). In contrast, a decrease in risk was observed for colorectal (SIR 0.77, 95% CI 0.65 to 0.90) and breast (SIR 0.84, 95% CI 0.79 to 0.90) cancer. The SIR for overall malignancy was 1.05 (95% CI 1.01 to 1.09). Patients with RA appear to be at higher risk of lymphoma and lung cancer and potentially decreased risk for colorectal and breast cancer compared with the general population.', 'Patients with rheumatoid arthritis (RA) are at an increased risk of malignancies compared with the general population. This has raised concerns regarding these patients, particularly with the widespread use of immunomodulating therapies, including biologic disease-modifying antirheumatic drugs (DMARDs). We performed a systematic literature review and analysis to quantify the incidence of malignancies in patients with RA and the general population to update previously published data. A literature search was conducted that was consistent with and similar to that in a meta-analysis published in 2008. MEDLINE, BIOSIS Previews, Embase, Derwent Drug File and SciSearch databases were searched using specified search terms. Predefined inclusion criteria identified the relevant observational studies published between 2008 and 2014 that provided estimates of relative risk of malignancy in patients with RA compared with the general population. Risk data on overall malignancy and site-specific malignancies (lymphoma, melanoma and lung, colorectal, breast, cervical and prostate cancer) were extracted. The standardized incidence ratios (SIRs; a measure of risk) relative to the general population were evaluated and compared with published rates. A total of nine publications met the inclusion criteria. Seven of these reported SIRs for overall malignancy; eight for lymphoma, melanoma, and lung, colorectal and breast cancer; seven for prostate cancer; and four for cervical cancer. Compared with those in the general population, the SIR estimates for patients with RA suggest a modest increased risk in overall malignancy, as previously observed. Patients with RA continued to show an increased risk of lymphoma and lung cancer compared with the general population. Overall, SIR estimates for colorectal and breast cancers continued to show a decrease in risk, whereas cervical cancer, prostate cancer and melanoma appeared to show no consistent trend in risk among patients with RA compared with the general population. The additional data evaluated here are consistent with previously reported data. Patients with RA are at an increased risk of lung and lymphoma malignancies compared with the general population. Quantifying differences in malignancy rates between non-biologic and biologic DMARD-treated patients with RA may further highlight which malignancies may be related to treatment rather than to the underlying disease.']
161	122	161_rp_polychondritis_relapsing polychondritis_relapsing	['rp', 'polychondritis', 'relapsing polychondritis', 'relapsing', 'vexas', 'polychondritis rp', 'chondritis', 'vexas syndrome', 'uba1', 'auricular', 'patients rp', 'airway', 'rp rare', 'somatic', 'rpc', 'involvement', 'rp patients', 'vacuoles', 'ear', 'syndrome']	['relapsing polychondritis', 'polychondritis', 'polychondritis rp', 'polychondritis rpc', 'polychondritis rare', 'chondritis', 'auricular chondritis', 'autoimmune', 'rare autoimmune', 'nasal chondritis']	['polychondritis', 'relapsing polychondritis', 'relapsing', 'polychondritis rp', 'chondritis', 'vexas syndrome', 'uba1', 'auricular', 'rp patients', 'vacuoles']	['polychondritis', 'chondritis', 'auricular', 'airway', 'somatic', 'involvement', 'vacuoles', 'ear', 'syndrome', 'nose']	['Relapsing polychondritis is a rare disease characterized by cartilage inflammation. Our aim was to estimate the incidence, prevalence and mortality of relapsing polychondritis and describe the clinical features of relapsing polychondritis in a large population. All participants diagnosed with relapsing polychondritis were sampled from the Clinical Practice Research Datalink. Prevalence and incidence rates for 1990-2012 were estimated. Relative mortality rates were estimated in a time-to-event framework using reference UK life tables. A questionnaire validation study assessed diagnostic accuracy. There were 117 participants with relapsing polychondritis ever recorded. Fifty (82%) of 61 cases were validated by a physician and unconfirmed cases were excluded. The analysis included 106 participants (42 men, 64 women) diagnosed with relapsing polychondritis. The mean age (range) at diagnosis in men was 55 (range 17-81) years and in women 51 (range 11-79) years. The median interval from first symptom to diagnosis was 1.9 years. The incidence of relapsing polychondritis between 1990 and 2012 was 0.71 (95% CI 0.55, 0.91) per million population per year. There were 19 deaths from any cause. There were 16 observed deaths eligible for survival analysis and 7.4 deaths expected for the UK population of the same age, sex and period. The standardized mortality ratio was 2.16 (95% CI 1.24, 3.51), P < 0.01. Respiratory disease, cardiac conditions and cancer were the most frequent causes of death. The incidence of relapsing polychondritis may be lower than previously estimated, and diagnostic misclassification and delay are common. Mortality in relapsing polychondritis is more than twice that of the general population.', 'A new adult-onset autoinflammatory syndrome has been described, named VEXAS (Vacuoles, E1 Enzyme, X-linked, Autoinflammatory, Somatic). We aimed to compare the clinical characteristics, the laboratory features and the outcomes between idiopathic-relapsing polychondritis (I-RP) and VEXAS-relapsing polychondritis (VEXAS-RP). Patients from French retrospective multicentre cohort of RP were separated into two groups: a VEXAS-RP and an I-RP. Compared with patients with I-RP (n=40), patients with VEXAS-RP (n=55) were men (96% vs 30%, p<0.001) and were older at diagnosis (66 vs 44 years, p<0.001). They had a greater prevalence of fever (60% vs 10%, p<0.001), of skin lesions (82% vs 20%, p<0.001), of ocular involvement (57% vs 28%, p=0.01), of pulmonary infiltrates (46% vs 0%, p<0.001), of heart involvement (11% vs 0%, p=0.0336) and with higher median C-reactive protein levels (64 mg/L vs 10 mg/L, p<0.001). Seventy-five per cent of the patients with VEXAS-RP had myelodysplastic syndrome (MDS) versus none in I-RP group. The glucocorticoids use, and the number of steroid sparing agents were similar in both groups, but patients with VEXAS-RP had more frequent refractory disease (remission obtained in 27% vs 90%, p<0001). VEXAS-RP was associated with higher risk of death: six patients (11%) died in the VEXAS-RP group after a median follow-up of 37 months and none in the I-RP group after a median follow-up of 92 months (p<0.05). We report the largest cohort of VEXAS-RP, characterised by high prevalence of male sex, fever, skin lesion, ocular involvement, pulmonary infiltration, heart involvement, older age and MDS association.', 'Somatic mutations in UBA1 cause a newly defined syndrome known as VEXAS (vacuoles, E1 enzyme, X-linked, autoinflammatory, somatic syndrome). More than 50% of patients currently identified as having VEXAS met diagnostic criteria for relapsing polychondritis (RP), but clinical features that characterize VEXAS within a cohort of patients with RP have not been defined. We undertook this study to define the prevalence of somatic mutations in UBA1 in patients with RP and to create an algorithm to identify patients with genetically confirmed VEXAS among those with RP. Exome and targeted sequencing of UBA1 was performed in a prospective observational cohort of patients with RP. Clinical and immunologic characteristics of patients with RP were compared based on the presence or absence of UBA1 mutations. The random forest method was used to derive a clinical algorithm to identify patients with UBA1 mutations. Seven of 92 patients with RP (7.6%) had UBA1 mutations (referred to here as VEXAS-RP). Patients with VEXAS-RP were all male, were on average ≥45 years of age at disease onset, and commonly had fever, ear chondritis, skin involvement, deep vein thrombosis, and pulmonary infiltrates. No patient with VEXAS-RP had chondritis of the airways or costochondritis. Mortality was greater in VEXAS-RP than in RP (23% versus 4%; P = 0.029). Elevated acute-phase reactants and hematologic abnormalities (e.g., macrocytic anemia, thrombocytopenia, lymphopenia, multiple myeloma, myelodysplastic syndrome) were prevalent in VEXAS-RP. A decision tree algorithm based on male sex, a mean corpuscular volume >100 fl, and a platelet count <200 ×103 /μl differentiated VEXAS-RP from RP with 100% sensitivity and 96% specificity. Mutations in UBA1 were causal for disease in a subset of patients with RP. This subset of patients was defined by disease onset in the fifth decade of life or later, male sex, ear/nose chondritis, and hematologic abnormalities. Early identification is important in VEXAS given the associated high mortality rate.']
162	121	162_ana_dfs70_hep_iif	['ana', 'dfs70', 'hep', 'iif', 'anti dfs70', 'antibodies', 'anti', 'autoantibodies', 'ena', 'dfs70 antibodies', 'pattern', 'dfs', 'sera', 'ctd', 'antinuclear', 'immunofluorescence', 'positive', 'indirect immunofluorescence', 'testing', 'patterns']	['autoimmune diseases', 'rheumatic diseases', 'dfs70 antibodies', 'autoimmune', 'autoantibodies', 'antinuclear antibodies', 'dfs70 antibody', 'antinuclear antibody', 'systemic autoimmune', 'antibodies ana']	['ana', 'hep', 'iif', 'anti dfs70', 'antibodies', 'autoantibodies', 'dfs70 antibodies', 'antinuclear', 'immunofluorescence', 'indirect immunofluorescence']	['antibodies', 'anti', 'autoantibodies', 'pattern', 'sera', 'antinuclear', 'immunofluorescence', 'positive', 'indirect immunofluorescence', 'testing']	['Whereas antinuclear antibodies (ANAs) detected by indirect immunofluorescence (IIF) have diagnostic significance, the dense fine speckled (DFS) pattern on HEp-2 cells may be an exclusionary marker for ANA-associated rheumatic disease (AARD). The aim of this study was to evaluate a new algorithm considering anti-DFS70 antibodies for routine ANA testing. From ANA requested sequential 10\xa0528 sera, 181 sera samples showing the DFS pattern were additionally tested for anti-DFS70 antibodies by an enzyme-linked immunosorbent assay (ELISA-DFS70) and for specific-ANAs. Specific-ANAs(+)/IIF-DFS(-) control sera samples (n\xa0=\xa050) were also tested. Of the 181 IIF-DFS-positive sera samples, 82.9% (n\xa0=\xa0150) were from non-AARD patients and 112 (61.9%) patients had non-rheumatic diseases (NRD), including the most common clinical feature of dermatitis (18.2%). The ELISA-DFS70 was positive in 109 (60.2%) sera and was negative in all control sera. Specific-ANAs were similarly detected as 25.7% (28/109) and 22.2% (16/72) of ELISA-DFS70(+) and ELISA-DFS70(+) patients, respectively (p\xa0>\xa00.05). The prevalence of non-AARD was 95.1% and 25.1% in the ELISA-DFS70(+)/specific-ANAs(-) and ELISA-DFS70(-)/specific-ANAs (+) groups, respectively. In patients with a HEp-2 DFS pattern, the additional ELISA-DFS70 and specific-ANAs test could improve the efficiency of diagnosing AARD. The detection of anti-DFS70 antibodies should be included in test algorithms for ANA testing.', 'Antinuclear antibodies (ANA) are a serological hallmark of systemic autoimmune rheumatic diseases (SARD) such as systemic lupus erythematosus (SLE). While a number of ANA patterns detected by indirect immunofluorescence (IIF) have diagnostic significance, autoantibodies producing the dense fine speckled (DFS) pattern have been reported to be more prevalent in healthy individuals than in SARD. Sequential samples submitted for ANA testing were screened for anti-DFS antibodies by IIF (n = 3263). Samples with the DFS pattern were tested for anti-DFS70/lens epithelium-derived growth factor (LEDGF) antibodies by ELISA and by a novel chemiluminescence assay (CIA, Quanta Flash DFS70). Sera from patients with various diseases and healthy individuals were tested for anti-DFS70/LEDGF antibodies by CIA. A cohort of 251 patients with SLE was used to analyze serological and clinical associations of anti-DFS70 antibodies. The frequency of anti-DFS antibodies by IIF was 1.62%. The prevalence of anti-DFS70/LEDGF antibodies as detected by CIA in the different cohorts was 8.9% in healthy individuals, 2.8% in SLE, 2.6% in rheumatoid arthritis, 4.0% in asthma, 5.0% in interstitial cystitis, 1.7% in Graves\' disease, and 6.0% in Hashimoto\'s thyroiditis. Of note, the prevalence of anti-DFS70/LEDGF antibodies was significantly higher in healthy individuals compared to patients with SARD (p = 0.00085). In SLE results, anti-DFS70/LEDGF antibodies were not significantly associated with clinical features or other autoantibodies typically found in SLE. Only 1/7 SLE sera showed anti-DFS70/LEDGF, but no other autoantibody reactivity. \\Monospecific\\" anti-DFS70/LEDGF antibodies may represent a biomarker for differentiating SARD from non-SARD individuals, but there is a need for a reliable assay to ensure reactivity to DFS70."', 'Autoantibodies to the dense fine speckled 70 (DFS70) antigen are common among antinuclear antibodies (ANA) positive healthy individuals (HI). We assessed the prevalence of anti-DFS70 antibodies in patients with and without ANA-associated rheumatic diseases (AARDs) by two methods: chemiluminescent immunoassay (CIA) and an indirect immunofluorescence (IIF) assay based on immunoadsorption for DFS70. Fifty-one ANA-positive sera samples from patients with confirmed clinical diagnosis of AARD, 92 samples from HI and 85 samples submitted to a reference laboratory for routine ANA testing were evaluated for the presence of anti-DFS70 antibodies. The samples were evaluated by QUANTA Flash DFS70 CIA using BIO-FLASH instrument and by NOVA Lite selected HEp-2 kit on NOVA View - an automated IIF system. Sera with DFS positive pattern were pre-absorbed with highly purified human DFS70 antigen, and then tested again. Twenty-four samples (10.5%) tested by QUANTA Flash DFS70 CIA were positive for anti-DFS70 antibodies. The prevalence of monospecific anti-DFS70 antibodies was significantly higher in healthy subjects than in patients with AARDs (10.9% vs. 1.9%, p=0.02). The frequency of anti-DFS70 antibodies in samples submitted for routine ANA testing was 15.2%. A very good agreement was found between CIA and the DFS pattern identified by the automated HEp-2 IIF (kappa=0.97). In 80% of the samples obtained from patients without AARDs, immunoadsorption effectively inhibited the anti-DFS70 antibodies. The data confirm that mono-specific anti-DFS70 antibodies are a strong discriminator between ANA positive HI and AARD patients, and their evaluation should be included in ANA testing algorithms.']
163	121	163_mir_5p_expression_oa	['mir', '5p', 'expression', 'oa', 'mirnas', '3p', 'mirna', 'chondrocytes', 'cartilage', 'micrornas', '140', '1β', 'il 1β', 'mir 140', 'microrna', 'lncrnas', 'luciferase', 'oa chondrocytes', 'oa cartilage', 'overexpression']	['micrornas mirnas', 'micrornas', 'microrna', 'mirnas', 'articular cartilage', 'human chondrocytes', 'osteoarthritis', 'mir 146a', 'osteoarthritis oa', 'hsa mir']	['mirnas', 'chondrocytes', 'cartilage', 'micrornas', 'il 1β', 'mir 140', 'microrna', 'lncrnas', 'oa chondrocytes', 'oa cartilage']	['5p', 'expression', 'chondrocytes', 'cartilage', 'luciferase', 'overexpression', 'chondrocyte', 'reporter', 'apoptosis', 'human']	['MMP-13 and IGFBP-5 are important factors involved in osteoarthritis (OA). We investigated whether two highly predicted microRNAs (miRNAs), miR-140 and miR-27a, regulate these two genes in human OA chondrocytes. Gene expression was determined by real-time PCR. The effect of each miRNA on IGFBP-5 and MMP-13 expression/production was evaluated by transiently transfecting their precursors (pre-miRNAs) and inhibitors (anti-miRNAs) into human OA chondrocytes. Modulation of IGFBP-5, miR-140 and miR-27a expression was determined upon treatment of OA chondrocytes with cytokines and growth factors. IGFBP-5 was expressed in human chondrocytes with its level significantly lower (p < 0.04) in OA. Five computational algorithms identified miR-140 and miR-27a as possible regulators of MMP-13 and IGFBP-5 expression. Data showed that both miRNAs were expressed in chondrocytes. There was a significant reduction (77%, p < 0.01) in miR-140 expression in OA compared to the normal chondrocytes, whereas miR-27a expression was only slightly decreased (23%). Transfection with pre-miR-140 significantly decreased (p = 0.0002) and with anti-miR-140 significantly increased (p = 0.05) IGFBP-5 expression at 24 hours, while pre-miR-27a did not affect either MMP-13 or IGFBP-5. Treatment with anti-miR-27a, but not with anti-miR-140, significantly increased the expression of both MMP-13 (p < 0.05) and IGFBP-5 (p < 0.01) after 72 hours of incubation. MMP-13 and IGFBP-5 protein production followed the same pattern as their expression profile. These data suggest that IGFBP-5 is a direct target of miR-140, whereas miR-27a down-regulates, likely indirectly, both MMP-13 and IGFBP-5. This study is the first to show the regulation of these miRNAs in human OA chondrocytes. Their effect on two genes involved in OA pathophysiology adds another level of complexity to gene regulation, which could open up novel avenues in OA therapeutic strategies.', 'MicroRNAs (miRNAs) play an important role in the regulation of chondrogenesis of mesenchymal stem cells, but their expression still remains unknown in human adipose-derived stem cells (hADSCs). In this study the miRNA expression profile during chondrogenic differentiation of hADSC and the potential mechanism whereby miRNAs may affect the process of chondrogenesis are considered. hADSCs were isolated and cultured. The expression of chondrogenic proteins was detected using enzyme-linked immunosorbent assay (ELISA). miRNA expression profiles before and after chondrogenic induction were obtained using miRNA microarray essay and differently expressed miRNAs were primarily verified using quantitative real-time polymerase chain reaction (qRT-PCR). Putative targets of the miRNAs were predicted using online software programs MiRanda, TargetScan and miRBase. Twelve miRNAs were found to be differentially expressed pre- and post-chondrogenic induction by over a two-fold change, including eight up-regulated miRNAs (miR-193b, miR-199a-3p/hsa-miR-199b-3p, miR-455-3p, miR-210, miR-381, miR-92a, miR-320c, and miR-136), and four down-regulated miRNAs (miR-490-5p, miR-4287, miR-BART8*, and miR-US25-1*). qRT-PCR analysis further confirmed these results. Predicted target genes of the differentially expressed miRNAs were based on the overlap of at least two online prediction algorithms, with the known functions of regulating chondrogenic differentiation, self-renewal, signal transduction and cell cycle control. In this study we have identified a group of miRNAs and their target genes, which may play important roles in regulating chondrogenic differentiation of hADSCs. Our results provide the basis for further investigation into the molecular mechanism of chondrogenesis in hADSCs and their differentiation for cartilage engineering.', "Cyclooxygenase-2 (COX-2) is a major prostaglandin E2 (PGE2) synthetic enzyme and is involved in the pathogenesis of chronic inflammation and pain in osteoarthritis (OA). The objective of this study was to directly address whether microRNA (miR)-558 can control the interleukin (IL)-1β-mediated induction of COX-2 and catabolic effects in human articular chondrocytes. Total RNA was extracted from the cartilage tissues of normal and OA donors or cultured human articular chondrocytes. The expression of miR-558 was quantified by TaqMan assay. To investigate the repressive effect of miR-558 on COX-2 expression, human chondrocytes and chondrogenic SW1353 cells were transfected with mature miR-558 or an antisense inhibitor (anti-miR-558). The expression of COX-2 protein was determined by Western blot analysis and the involvement of miR-558 in IL-1β-induced catabolic effects was examined by Western blot analysis and enzyme-linked immunosorbent assay (ELISA). Direct interaction between miR-558 and the putative site in the 3'-untranslated region (UTR) of COX-2 messenger RNA (mRNA) was validated by luciferase reporter assay. Normal human articular cartilage expressed miR-558, and its expression was significantly lower in OA cartilage. Stimulation with IL-1β led to a significant reduction in miR-558 expression in normal and OA chondrocytes. IL-1β-induced activation of MAP kinase (MAPK) and nuclear factor-κB (NF-κB) decreased miR-558 expression and induced COX-2 expression in chondrocytes. The overexpression of miR-558 directly suppressed the luciferase activity of a reporter construct containing the 3'-UTR of human COX-2 mRNA and significantly inhibited IL-1β-induced upregulation of COX-2, while treatment with anti-miR-558 enhanced IL-1β-induced COX-2 expression and reporter activity in chondrocytes. Interestingly, IL-1β-induced activation of NF-κB and expression of matrix metalloproteinase (MMP)-1 and MMP-13 was significantly inhibited by miR-558 overexpression. These findings demonstrated that cartilage homeostasis is influenced by miR-558, which directly targets COX-2 and regulates IL-1β-stimulated catabolic effects in human chondrocytes."]
164	121	164_cno_crmo_osteomyelitis_multifocal	['cno', 'crmo', 'osteomyelitis', 'multifocal', 'multifocal osteomyelitis', 'recurrent multifocal', 'pamidronate', 'chronic recurrent', 'osteomyelitis cno', 'chronic', 'lesions', 'nonbacterial', 'nonbacterial osteomyelitis', 'osteomyelitis crmo', 'bone', 'non bacterial', 'chronic nonbacterial', 'children', 'recurrent', 'bacterial osteomyelitis']	['osteomyelitis', 'nonbacterial osteomyelitis', 'osteomyelitis cno', 'bacterial osteomyelitis', 'multifocal osteomyelitis', 'osteomyelitis crmo', 'bone inflammation', 'inflammatory bone', 'osteitis', 'autoinflammatory bone']	['osteomyelitis', 'multifocal osteomyelitis', 'osteomyelitis cno', 'lesions', 'nonbacterial osteomyelitis', 'osteomyelitis crmo', 'bone', 'non bacterial', 'chronic nonbacterial', 'bacterial osteomyelitis']	['osteomyelitis', 'multifocal', 'multifocal osteomyelitis', 'pamidronate', 'chronic recurrent', 'chronic', 'lesions', 'nonbacterial', 'nonbacterial osteomyelitis', 'bone']	['The autoinflammatory bone disorder chronic nonbacterial osteomyelitis (CNO) covers a wide clinical spectrum, ranging from mild self-limited presentations to chronically active or recurrent courses, which are then referred to as chronic recurrent multifocal osteomyelitis (CRMO). Little is known about treatment options and longterm outcomes. We investigated treatment responses and outcomes in children with CNO. A retrospective chart review was conducted in a tertiary referral center, covering 2004-2015. Disease activity was measured at 0, 3, 6, 12, and 24 months after treatment initiation, and at the last recorded visit. Fifty-six patients with CNO were identified; 44 had multifocal CNO. Fifty percent of patients relapsed after a median of 2.4 years, and as few as 40% remained relapse-free after 5 years. Nonsteroidal antiinflammatory drugs were used as first-line treatment in 55 patients, inducing remission after 3 months in all individuals with relapse rates of 50% after 2 years. Further treatment included corticosteroids (n = 23), tumor necrosis factor-α (TNF-α) inhibitors (n = 7), and bisphosphonates (n = 8). While 47% of patients with CNO relapsed within 1 year after corticosteroid therapy, favorable outcomes were achieved with TNF-α inhibitors or bisphosphonates (pamidronate). CNO is a chronic disease with favorable outcomes within the first year, but high relapse rates in longterm followup. Particularly, patients with CRMO with long-lasting, uncontrolled inflammation were at risk for the development of arthritis. Our findings underscore the importance of a timely diagnosis and treatment initiation. Prospective studies are warranted to establish evidence-based diagnostic and therapeutic approaches to CNO.', 'Acne fulminans (AF) is a rare, explosive systemic form of acne. Chronic nonbacterial osteomyelitis (CNO) or chronic recurrent multifocal osteomyelitis (CRMO) is a primarily pediatric autoinflammatory disorder characterized by sterile osteolytic bone lesions. Concomitant occurrence of CNO/CRMO and AF is very rare, and little is known about the epidemiological and clinical particularities of this association. The aim of this retrospective observational study was to describe the characteristics of pediatric patients with CNO/CRMO associated to AF. Electronic mailing lists of French medical societies were used to call for patients with CNO/CRMO and AF. A search for published patients with CNO/CRMO and AF was performed by screening PubMed. We identified 5 original patients and 10 patients from the literature. All patients were adolescent boys. Mean age at disease onset was 14.8 years. Nine of 15 patients had received isotretinoin before the sudden onset of AF. Osteoarticular symptoms appeared within < 1-3 months after the onset of AF. The mean numbers of clinical and radiological bone lesions were 3.6 and 5.6, respectively. The percentages of patients with involvement of vertebrae, pelvis, chest, and cranial were 40%, 40%, 33.3%, and 6.6%, respectively. Arthritis was observed in 69.2% of patients and sacroiliac arthritis in 46.2%. CNO/CRMO associated to AF occurs predominantly in male adolescents and is characterized by frequent involvement of the axial skeleton and arthritis. Epidemiological and clinical features of these patients differ from general CNO/CRMO cohorts. Clinical management requires careful handling of isotretinoin doses.', 'Chronic nonbacterial osteomyelitis (CNO) is an autoinflammatory bone disorder, covering a clinical spectrum with asymptomatic inflammation of single bones at the one end, and chronic recurrent multifocal osteomyelitis (CRMO) at the other end. The exact molecular pathophysiology of CNO remains largely unknown. Provided familial clusters and the association with inflammatory disorders of the skin and intestine suggest a genetic predisposition. Recently, profound dysregulation of cytokine responses was demonstrated in CRMO. Failure to produce antiinflammatory cytokines interleukin (IL)-10 and IL-19 contributes to activation of inflammasomes and subsequent IL-1β release. In IL-10-deficient and in CNO-prone chronic multifocal osteomyelitis mice, IL-1β was linked to bone inflammation. Further, alterations to the gut microbiome were suggested in contributing to IL-1β release from innate immune cells in mice, offering an interesting target in the search for molecular mechanisms in CNO. Here, we summarize clinical presentation and treatment options in CNO/CRMO, current pathophysiological concepts, available mouse models, and promising future scientific directions.']
165	120	165_genes_gene_responders_gene expression	['genes', 'gene', 'responders', 'gene expression', 'response', 'expression', 'ra', 'signature', 'non responders', 'analysis', 'ifn', 'pathway', 'pathways', 'microarray', 'hub', 'tnf', 'profiling', 'ra patients', 'differentially', 'identify']	['rheumatoid arthritis', 'arthritis ra', 'biomarkers', 'rheumatoid', 'expressed genes', 'gene expression', 'anti tnf', 'transcriptomic', 'arthritis', 'ra patients']	['gene', 'responders', 'gene expression', 'ra', 'ifn', 'microarray', 'hub', 'tnf', 'ra patients', 'identify']	['genes', 'gene', 'responders', 'response', 'expression', 'signature', 'analysis', 'pathway', 'pathways', 'hub']	['B cell depletion therapy is efficacious in rheumatoid arthritis (RA) patients failing on tumor necrosis factor (TNF) blocking agents. However, approximately 40% to 50% of rituximab (RTX) treated RA patients have a poor response. We investigated whether baseline gene expression levels can discriminate between clinical non-responders and responders to RTX. In 14 consecutive RA patients starting on RTX (test cohort), gene expression profiling on whole peripheral blood RNA was performed by Illumina® HumanHT beadchip microarrays. Supervised cluster analysis was used to identify genes expressed differentially at baseline between responders and non-responders based on both a difference in 28 joints disease activity score (ΔDAS28 < 1.2) and European League against Rheumatism (EULAR) response criteria after six months RTX. Genes of interest were measured by quantitative real-time PCR and tested for their predictive value using receiver operating characteristics (ROC) curves in an independent validation cohort (n = 26). Genome-wide microarray analysis revealed a marked variation in the peripheral blood cells between RA patients before the start of RTX treatment. Here, we demonstrated that only a cluster consisting of interferon (IFN) type I network genes, represented by a set of IFN type I response genes (IRGs), that is, LY6E, HERC5, IFI44L, ISG15, MxA, MxB, EPSTI1 and RSAD2, was associated with ΔDAS28 and EULAR response outcome (P = 0.0074 and P = 0.0599, respectively). Based on the eight IRGs an IFN-score was calculated that reached an area under the curve (AUC) of 0.82 to separate non-responders from responders in an independent validation cohort of 26 patients using Receiver Operator Characteristics (ROC) curves analysis according to ΔDAS28 < 1.2 criteria. Advanced classifier analysis yielded a three IRG-set that reached an AUC of 87%. Comparable findings applied to EULAR non-response criteria. This study demonstrates clinical utility for the use of baseline IRG expression levels as a predictive biomarker for non-response to RTX in RA.', 'Abatacept (ABA) is a biological disease-modifying antirheumatic drug (bDMARD) for rheumatoid arthritis (RA). The aim of this study was to identify molecules that are associated with therapeutic responses to ABA in patients with RA. Peripheral blood was collected using a PAX gene Blood RNA kit from 45 bDMARD-naïve patients with RA at baseline and at 6\u2009months after the initiation of ABA treatment. Gene expression levels of responders (n\u2009=\u200927) and non-responders (n\u2009=\u20098) to ABA treatment among patients with RA at baseline were compared using a microarray. The gene expression levels were confirmed using real-time quantitative polymerase chain reaction (RT-qPCR). Gene expression analysis revealed that the expression levels of 218 genes were significantly higher and those of 392 genes were significantly lower in the responders compared to the non-responders. Gene ontology analysis of the 218 genes identified \\response to type I interferon (IFN)\\" with 24 type I IFN-related genes. RT-qPCR confirmed that there was a strong correlation between the score calculated using the 24 genes and that using OAS3, MX1, and IFIT3 (type I IFN score) (rho with the type I IFN score 0.981); the type I IFN score was significantly decreased after treatment with ABA in the responders (p\u2009<\u20090.05), but not in the non-responders. The receiver operating characteristic curve analysis of the type I IFN score showed that sensitivity, specificity, and AUC (95% confidence interval) for the responders were 0.82, 1.00, and 0.92 (0.82-1.00), respectively. Further, RT-qPCR demonstrated higher expression levels of BATF2, LAMP3, CD83, CLEC4A, IDO1, IRF7, STAT1, STAT2, and TNFSF10 in the responders, all of which are dendritic cell-related genes or type I IFN-related genes with significant biological implications. Type I IFN score and expression levels of the nine genes may serve as novel biomarkers associated with a clinical response to ABA in patients with RA."', 'The aim of this study was to identify potential key candidate genes and uncover their potential mechanisms in rheumatoid arthritis. The gene expression profiles of GSE12021, GSE55457, GSE55584 and GSE55235 were downloaded from the gene expression omnibus database, including 45 rheumatoid arthritis and 29 normal samples. The differentially expressed genes between the two types of samples were identified with the Linear Models for Microarray Analysis package using R language. The gene ontology functional and pathway enrichment analyses of differentially-expressed genes were performed using the database for annotation, visualization and integrated discovery software followed by the construction of a protein-protein interaction network. In addition, hub gene identification and gene ontology functional and pathway enrichment analyses of the modules were performed. The differentially expressed genes were mainly involved in immune response, inflammatory response, chemokine-mediated signaling pathway for rheumatoid arthritis patients. The top hub genes such as interleukin 6, jun proto-oncogene, chemokine receptor 5, epidermal growth factor receptor, were identified from the protein-protein interaction network. Sub-networks revealed hub genes were involved in significant pathways, including chemokine signaling pathway, cytokine-cytokine receptor interaction, tumor necrosis factor signaling pathway. The seed node gene is toll-like receptor 7 and growth arrest and deoxyribonucleic-acid -damage-inducible beta in the model-1 and model-2 by module analysis, respectively. These hub genes may be used as potential targets for rheumatoid arthritis diagnosis and treatment.']
166	120	166_chb_ro_block_ssa	['chb', 'ro', 'block', 'ssa', 'heart block', 'anti ro', 'mothers', 'neonatal lupus', 'neonatal', 'maternal', 'heart', 'congenital heart', 'la', 'congenital', 'ro ssa', 'fetal', 'anti', 'antibodies', 'anti ssa', 'ro la']	['maternal autoantibodies', 'congenital heart', 'neonatal lupus', 'maternal anti', 'heart block', 'autoantibodies', 'cardiac', 'ssa antibodies', 'cardiac nl', 'ssb antibodies']	['chb', 'heart block', 'neonatal lupus', 'maternal', 'heart', 'congenital heart', 'ro ssa', 'fetal', 'antibodies', 'anti ssa']	['block', 'mothers', 'neonatal lupus', 'neonatal', 'maternal', 'heart', 'congenital heart', 'congenital', 'fetal', 'anti']	['To characterise autoimmune congenital heart block (CHB) associated with a maternal diagnosis of primary Sjögren\'s syndrome (pSS) confirmed either before, concomitant or after the first pregnancy complicated with CHB. The following inclusion criteria were applied: (i) Mothers with positive Ro/La autoantibodies detected previously or at the time of diagnosis of the first case of CHB; (ii) diagnosis of CHB confirmed by fetal echocardiography; (iii) AV block diagnosed in uterus, at birth or within the neonatal period (0-27 days after birth) (8); (iv) absence of anatomical cardiac abnormalities which might be causal of AV block; and (v) maternal fulfillment of the 2002 SS criteria before, during or after having a pregnancy complicated with CHB. We identified 49 cases of autoimmune CHB in children born from 44 mothers who had a mean age at the time of pregnancy of 30.3 years (range 18 to 41). At the time of diagnosis of autoimmune CHB, all mothers had positive anti-Ro antibodies and 28/44 (64%) were positive for anti-La antibodies. Only 10 (22%) mothers with affected pregnancies had a diagnosis of primary SS at the time of diagnosis of the first pregnancy complicated by CHB (a mean of 4 years before, ranging from 1 to 10 years). In 6 (14%) mothers, primary SS was diagnosed during pregnancy or less than 12 months after the delivery/termination. In the remaining 28 (64%) mothers, pSS was confirmed 1-5 years after CHB diagnosis (n=19, 68%), 6-10 years after (n=2, 7%), or more than 10 years after the first case of CHB was diagnosed (n=7, 25%). CHB was diagnosed in uterus in all cases but two. AV block was initially incomplete in 11 fetuses and complete in 36 (no available data in 2 cases). Among the 35 (71%) surviving children with CHB, 5 (14%) developed other features of neonatal lupus. After the index pregnancy, 12 women had 20 subsequent pregnancies: five were complicated by a CHB (recurrence rate of CHB of 25%). The 4 women who had recurrent CHB were double-positive for anti-Ro and anti-La antibodies, and all had a confirmed pSS before having the first index case of CHB. In pSS, autoimmune CHB could be one of the first \\indirect\\" signs of the disease in women of childbearing-age, in whom the diagnosis is confirmed several years later. Some maternal characteristics could be related with recurrent CHB, such as having an already-confirmed diagnosis of pSS and carrying the two Ro/La autoantibodies."', 'During pregnancy in autoimmune conditions, maternal autoantibodies are transported across the placenta and may affect the developing fetus. Congenital heart block (CHB) is known to associate with the presence of anti-Ro/SSA and anti-La/SSB antibodies in the mother and is characterized by a block in signal conduction at the atrioventricular (AV) node. The mortality rate of affected infants is 15% to 30%, and most live-born children require lifelong pacemaker implantation. Despite a well-recognized association with maternal anti-Ro/La antibodies, CHB develops in only 1% to 2% of anti-Ro-positive pregnancies, indicating that other factors are important for establishment of the block. The molecular mechanisms leading to complete AV block are still unclear, and the existing hypotheses fail to explain all aspects of CHB in one comprehensive model. In this review, we discuss the different specificities of maternal autoantibodies that have been implicated in CHB as well as the molecular mechanisms that have been suggested to operate, focusing on the evidence supporting a direct pathogenic role of maternal antibodies. Autoantibodies targeting the 52-kDa component of the Ro antigen remain the antibodies most closely associated with CHB. In vitro experiments and animal models of CHB also point to a major role for anti-Ro52 antibodies in CHB pathogenesis and suggest that these antibodies may directly affect calcium regulation in the fetal heart, leading to disturbances in signal conduction or electrogenesis or both. In addition, maternal antibody deposits are found in the heart of fetuses dying of CHB and are thought to contribute to an inflammatory reaction that eventually induces fibrosis and calcification of the AV node, leading to a complete block. Considering that CHB has a recurrence rate of 12% to 20% despite persisting maternal autoantibodies, it has long been clear that maternal autoantibodies are not sufficient for the establishment of a complete CHB, and efforts have been made to identify additional risk factors for this disorder. Therefore, recent studies looking at the influence of genetic and environmental factors will also be discussed.', 'The aims of this study are to determine the incidence of congenital heart block (CHB) in the Japanese population and identify maternal factors predicting fetal CHB in anti-Ro/SSA antibody positive pregnancy. A retrospective study was performed using 52,147 clinical records of pregnancies followed in a single center. For 183 anti-Ro/SSA antibody-positive women, anti-Ro52 and Ro60 antibodies were measured, and the odds of CHB in relation to maternal clinical features were calculated by multivariate analysis. The receiver-operating characteristic (ROC) curves for predicting CHB were constructed for the titers of anti-Ro/SSA, anti-Ro52 and anti-Ro60 antibodies. Fetal CHB occurred in two pregnancies among those without known risks such as positive anti-Ro/SSA antibody or previous CHB-affected pregnancy, suggesting an incidence similar to that in Caucasian populations. As for the anti-Ro/SSA antibody positive pregnancies, the titers of anti-Ro/SSA, anti-Ro52 and anti-Ro60 antibodies were independent risk factors for fetal CHB and the use of corticosteroids before 18 gestational weeks was an independent protective factor. The area under the ROC was 0.84, 0.73 and 0.74 for anti-Ro52, anti-Ro60 and anti-Ro/SSA antibodies, respectively. CHB occurred in two among approximately 50,000 pregnancies without known risks such as positive anti-Ro/SSA antibody or previous delivery of CHB-affected babies. Measurement of anti-Ro52 antibody levels may be helpful in extracting a risk group of delivering CHB infants in the anti-Ro/SSA antibody positive pregnancy.']
167	119	167_costs_sle_care_lupus	['costs', 'sle', 'care', 'lupus', 'cost', 'direct', 'annual', 'health', 'readmission', 'hospital', 'hospitalizations', 'healthcare', 'patients sle', 'health care', 'systemic lupus', 'medical', 'visits', 'erythematosus sle', 'medicaid', 'lupus erythematosus']	['lupus erythematosus', 'systemic lupus', 'lupus', 'sle patients', 'medical costs', 'medical cost', 'erythematosus sle', 'patients sle', 'healthcare costs', 'severe sle']	['sle', 'lupus', 'cost', 'annual', 'hospitalizations', 'patients sle', 'systemic lupus', 'erythematosus sle', 'medicaid', 'lupus erythematosus']	['costs', 'care', 'lupus', 'cost', 'direct', 'annual', 'health', 'readmission', 'hospital', 'hospitalizations']	['The main objectives of this study were to calculate total costs of illness and cost-driving disease features among patients with systemic lupus erythematosus (SLE) in Sweden. Five cohorts of well-defined SLE patients, located in different parts of the country were merged. Incident and prevalent cases from 2003 through 2010 were included. The American College of Rheumatology (ACR) classification criteria was used. From the local cohorts, data on demographics, disease activity (SLEDAI 2K), and organ damage (SDI) were collected. Costs for inpatient care, specialist outpatient care and drugs were retrieved from national registries at the National Board of Health and Welfare. Indirect costs were calculated based on sickness leave and disability pensions from the Swedish Social Insurance Agency. In total, 1029 SLE patients, 88% females, were included, and approximately 75% were below 65 years at the end of follow-up, and thus in working age. The mean number of annual specialist physician visits varied from six to seven; mean annual inpatient days were 3.1-3.6, and mean annual sick leave was 123-148 days, all per patient. The total annual cost was 208,555 SEK ($33,369 = 22,941€), of which direct cost was 63,672kr ($10,188 = 7004€) and the indirect cost was 144,883 SEK ($23,181 = 15,937€), all per patient. The costs for patients with short disease duration were higher. Higher disease activity as measured by a SLEDAI 2K score > 3 was associated with approximately 50% increase in both indirect and direct costs. Damage in the neuropsychiatric and musculoskeletal domains were also linked to higher direct and indirect costs, while organ damage in the renal and ocular systems increased direct costs. Based on this study and an estimate of slightly more than 6000 SLE patients in Sweden, the total annual cost for SLE in the country is estimated at $188 million (=129.5 million €). Both direct (30%) and indirect costs (70%) are substantial. Medication accounts for less than 10% of the total cost. The tax paid national systems for health care and social security in Sweden ensure equal access to health care, sick leave reimbursements, and disability pensions nationwide. Our extrapolated annual costs for SLE in Sweden are therefore the best supported estimations thus far, and they clearly underline the importance of improved management, especially to reduce the indirect costs.', "Objective We estimated the incremental (extra) direct medical costs of a population-based cohort of newly diagnosed systemic lupus erythematosus (SLE) for five years before and after diagnosis, and the impact of sex and socioeconomic status (SES) on pre-index costs for SLE. Methods We identified all adults newly diagnosed with SLE over 2001-2010 in British Columbia, Canada, and obtained a sample of non-SLE individuals from the general population, matched on sex, age, and calendar-year of study entry. We captured costs for all outpatient encounters, hospitalisations, and dispensed medications each year. Using generalised linear models, we estimated incremental costs of SLE each year before/after diagnosis (difference in costs between SLE and non-SLE, controlling for covariates). Similar models were used to examine the impact of sex and SES on costs within SLE. Results We included 3632 newly diagnosed SLE (86% female, mean age 49.6\u2009±\u200915.9) and 18,060 non-SLE individuals. Over the five years leading up to diagnosis, per-person healthcare costs for SLE patients increased year-over-year by 35%, on average, with the biggest increases in the final two years by 39% and 97%, respectively. Per-person all-cause medical costs for SLE the year after diagnosis (Year\u2009+\u20091) averaged C$12,019 (2013 Canadian) with 58% from hospitalisations, 24% outpatient, and 18% from prescription medications; Year\u2009+\u20091 costs for non-SLE averaged C$2412. Following adjustment for age, sex, urban/rural residence, socioeconomic status, and prior year's comorbidity score, SLE was associated with significantly greater hospitalisation, outpatient, and medication costs than non-SLE in each year of study. Altogether, adjusted incremental costs of SLE rose from C$1131 per person in Year -5 (fifth year before diagnosis) to C$2015 (Year -2), C$3473 (Year -1) and C$6474 (Year\u2009+\u20091). In Years -2, -1 and +1, SLE patients in the lowest SES group had significantly greater costs than the highest SES. Unlike the non-SLE cohort, male patients with SLE had higher costs than females. Annual incremental costs of SLE males (vs. SLE females) rose from C$540 per person in Year -2, to C$1385 in Year -1, and C$2288 in Year\u2009+\u20091. Conclusion Even years before diagnosis, SLE patients incur significantly elevated direct medical costs compared with the age- and sex-matched general population, for hospitalisations, outpatient care, and medications.", 'To determine the annual direct, indirect and total costs and predictors of costs in patients with systemic lupus erythematosus (SLE). One hundred and five patients with SLE completed questionnaires on health-care utilization and employment history. Predictors of costs were determined by multiple regression analyses using direct, indirect and total costs as outcome variables. Demographics, health status, disease activity, end-organ damage, social support and satisfaction with care were used as predictor variables. The mean annual total cost per patient was pounds sterling 7913. Direct costs were a third and indirect costs two-thirds of the total cost. Higher education level, greater disease activity and lower physical functioning were associated with higher direct, indirect and total costs. Higher direct costs were also associated with greater damage and younger age. SLE has a considerable impact on the health-care system and society. Improvement in disease activity and physical health and prevention of end-organ damage may reduce costs in SLE.']
168	117	168_wg_wegener_wegener granulomatosis_granulomatosis	['wg', 'wegener', 'wegener granulomatosis', 'granulomatosis', 'granulomatosis wg', 'cyclophosphamide', 'involvement', 'patients wg', 'granulomatous', 'vasculitis', 'anca', 'wg patients', 'cytoplasmic', 'case', 'pulmonary', 'antineutrophil', 'antineutrophil cytoplasmic', 'renal', 'necrotizing', 'remission']	['wegener granulomatosis', 'granulomatosis wg', 'granulomatosis', 'granulomatous inflammation', 'granulomatous vasculitis', 'necrotizing granulomatous', 'granulomatous', 'diagnosis wegener', 'vasculitis', 'patients wegener']	['wegener granulomatosis', 'granulomatosis', 'granulomatosis wg', 'cyclophosphamide', 'granulomatous', 'vasculitis', 'wg patients', 'antineutrophil', 'antineutrophil cytoplasmic', 'renal']	['granulomatosis', 'cyclophosphamide', 'involvement', 'granulomatous', 'vasculitis', 'cytoplasmic', 'case', 'pulmonary', 'antineutrophil', 'renal']	["Wegener's granulomatosis (WG) is a systemic, granulomatous vasculitis that typically affects the upper airways, lungs, and, in most cases, the kidneys. Lung involvement occurs in 85% of patients. A classic feature of WG is multiple pulmonary nodules, which frequently cavitate. Hilar adenopathy or mediastinal masses are rare. These atypical pulmonary findings should raise suspicion of diseases other than WG and lead to biopsy with cultures, even when the diagnosis of WG appears to be certain. These guidelines proved to be reliable in a patient with WG in whom a hilar mass was associated with tuberculosis.", "To describe 2 cases of coexisting rheumatoid arthritis (RA) and Wegener's granulomatosis (WG), and to summarize the clinical and serological data for all 6 patients reported in the English literature since 1966. Medline review over a 35-year period (1966-2002) revealed 4 reported cases of RA associated with WG. Patients were diagnosed based on symptoms, radiographic changes, bronchoalveolar lavage fluid analysis, hematuria, serology, and biopsy. We describe 2 additional cases of WG developing in Caucasian women with RA. These are the first reported patients to possess positive antineutrophil cytoplasmic antibodies (ANCA) and autoantibodies to proteinase 3 (PR3). All 6 cases of coexisting RA and WG were female. The diagnosis of RA preceded WG diagnosis in all cases; mean age at RA onset was 43.7 +/- 15.0 years, duration of RA prior to WG diagnosis 7.9 +/- 9.1 years. Clinical findings included erosive articular disease on radiographs (n = 4; 67%), positive rheumatoid factor (n = 6; 100%), upper respiratory involvement (n = 5; 83%), lower respiratory signs (n = 4; 67%), renal involvement (n = 2; 33%), and positive ANCA (n = 2/3; 67%). Five patients were treated with corticosteroids and cyclophosphamide, with clinical improvement. Although rare, WG may develop in patients with preexisting RA and may present with end-organ involvement.", "To study the medical and socioeconomic impact of Wegener's granulomatosis (WG) in a large cohort (n = 701) of patients who are members of the international WG Support Group (WGSG). Forty questions designed and validated by one of the authors and reviewed by the medical consultants of the WGSG International were mailed to 1690 patients with WG who are members of the WGSG; 701 (41%) patients returned the questions. Diagnosis of WG was self-reported for purpose of this questionnaire. Study domains included demographic features, education, analysis of categories of medical care providers, organ system involvement, delay in diagnosis, frequency and sites of biopsies to assist in diagnosis, treatment outcome, familial association, disability, and financial effect. We compared some of these features in patients whose diagnosis was made in the 1970s, 1980s, or 1990s. In our cohort WG was slightly more prevalent in women (56%), particularly if the disease started at a younger age (9-40 years). Peak age period at disease onset was 45-65 years. Ninety-eight percent of patients were Caucasian. Diagnosis of WG was usually made by a specialist, and the majority of patients received subsequent care by specialists. During the past decade only 7% of patients received a diagnosis of WG upon their first visit to a physician. A period of 3-12 months passed from onset of features of WG to achieving a diagnosis in the majority of patients. Compared to the period 1970-90, in recent years fewer patients had biopsies performed for diagnostic purposes. This observation correlated with increased use of antineutrophil cytoplasmic antibodies. In the 1990s the most common reported therapy was combination of corticosteroids and cyclophosphamide (73%). Patients also reported initial therapy with methotrexate (11%), trimethoprim-sulfamethoxa-zole (32%), and azathioprine (5%). Patients rarely reported other family members with WG. In none of 12 WG patients who had a twin did the twin have WG. The survey did not identify any specific environmental exposure, occupation, or hobby that was overrepresented among patients. One hundred seventy-nine WG patients reported that their disease had a significant financial impact on their lives. Information from this survey of 701 patients is consistent with physician reported data about organ involvement, initial manifestations and therapy, and outcomes in WG. More WG patients in the 1990s were diagnosed after first physician encounter. This survey did not reveal any predisposing or inducing environmental or familial factors, and showed fewer patients become disabled and more were able to work full time."]
169	115	169_transition_care_adult_transitional	['transition', 'care', 'adult', 'transitional', 'transitional care', 'transfer', 'young', 'young people', 'pediatric', 'parents', 'readiness', 'jia', 'adult rheumatology', 'adolescents', 'rheumatology', 'health', 'adult care', 'mental health', 'transition readiness', 'pediatric adult']	['paediatric rheumatology', 'pediatric rheumatologists', 'pediatric rheumatology', 'adult rheumatology', 'adult rheumatologists', 'adult rheumatologist', 'rheumatology care', 'transition pediatric', 'rheumatologists', 'transition care']	['transition', 'transitional', 'transitional care', 'transfer', 'adolescents', 'rheumatology', 'adult care', 'mental health', 'transition readiness', 'pediatric adult']	['transition', 'care', 'adult', 'transitional', 'transitional care', 'transfer', 'young', 'young people', 'pediatric', 'parents']	["Transition guidelines and recommendations for developing countries are limited and best transition practices in young patients with chronic medical conditions have been poorly examined. This study evaluates transition practices from pediatric to adult rheumatology care in Brazil. Practicing pediatric rheumatologists registered in the Brazilian Society of Rheumatology were e-surveyed with SurveyMonkey® using the Chira et al. questionnaire that had been used previously to evaluate transition practices of pediatric rheumatologists from the Childhood Arthritis and Rheumatology Research Alliance (CARRA) in the USA and Canada. The questionnaire was modified to better address specific issues pertaining to the Brazilian health care system. Seventy-six of 112 (68%) pediatric rheumatologists responded. Only 13% of the respondents reported that they had a well-established transition program and only 14% were satisfied with their current transition process. Eighty percent did not use any specific tools to assess transition readiness. While 43% of respondents considered 18 as the ideal transition age, only a third effectively transitioned their patients at that age while 48% did later. Major hurdles for a successful transition cited by the respondents included emotional attachment to the patients (95%) insufficient training in transition practice (87%), lack of devoted time for transition preparation and process (80%), lack of assistance by pediatric generalists, (77%), and lack of available adult subspecialists (75%). Sixty-seven percent of respondents stated that their program would need more tools/resources to facilitate transition and 59% believed that the development of specific guidelines would be useful to standardize and help with the transition process. Our study demonstrates that the identified challenges pertaining to transition in Brazilian patients are similar to those reported by pediatric rheumatologists in the United States and Canada. However, the current financial economic pressures affecting Brazil's health care system may force physicians to deprioritize non emergent care such as transition. A comprehensive understanding of transition issues specific to youth in developing countries and educating not only patients but also health care providers about the importance of a seamless transition process will support the development of transition guidelines and ensure better outcomes of pediatric subspecialty patients.", 'The transition of health care from Pediatric to Adult providers for adolescents and young adults with chronic disease is associated with poor outcomes. Despite the importance of this transition, over 80% of these patients do not receive the services necessary to transition to Adult health care. In 2018, we initiated a transition clinic structure, integrating an Internal Medicine - Pediatrics trained Adult Rheumatologist in a Pediatric Rheumatology clinic to guide this transition. Our goal was to improve transition outcomes. We report the methods of this clinic and its preliminary outcomes. For patients referred to the transition clinic, the Adult Rheumatologist assumed medical management and implemented a six-part modular transition curriculum. This curriculum included a Transition Policy, Transition Readiness Assessment, medication review and education, diagnosis review and education, and counseling on differences between Pediatric and Adult-oriented care. Eligible patients and their families were enrolled in a prospective observational outcomes research registry. Initial data from this transition clinic is reported including adherence with certain aspects of the transition curriculum and clinic utilization. The transition clinic Adult Rheumatologist saw 177 patients in 2\xa0years, and 57 patients were eligible for, approached, and successfully enrolled in the registry. From this registry, all patients reviewed the Transition Policy with the Adult Rheumatologist and 45 (78.9%) completed at least one Transition Readiness Assessment. Of the 22 patients for whom transition was indicated, all were successfully transitioned to an Adult Rheumatologist. 17 (77.3%) continued care post-transition with the transition clinic Adult Rheumatologist, and 5 (22.7%) continued care post-transition with a different Adult Rheumatologist. The median time between the last transition clinic visit and first Adult clinic visit was 5.1\u2009months. Our experience demonstrated the success of our clinic model regarding participation in the transition curriculum and improved clinic utilization data. Our results are an improvement over transition rates reported elsewhere that did not implement our model. We believe that this structure could be applied to other primary care and subspecialty clinics. This research was approved by the University of Utah Institutional Review Board (IRB) in January 2019 (IRB_00115964). Patients were retrospectively registered if involved prior to this date.', 'Transition from pediatric to adult care can be a challenging process which leaves young people vulnerable to interruptions of care and worsening disease status. Efforts to improve transition processes and outcomes have included development of individualized transition plans, creation of transition clinics, and utilization of transition coordinators. Few interventions have assessed transition outcomes quantitatively. We assessed transition outcome and satisfaction of a social worker-centered transition program in a pediatric rheumatology clinic. The social worker met with patients who were 16 years or older and their families, provided transition education materials, assisted patients in developing an individualized transition plan, assisted in making appointments with an adult rheumatologist at time of transfer of care, and followed up with patients to assess transition outcomes. Patients were contacted 6-8 months after initial appointment with the adult rheumatologist to assess whether they remained in the care of the adult provider. Participants then completed a questionnaire to rate their satisfaction with the transition program. 210 adolescents and young adults participated in the transition program. Twenty-six similarly aged patients were eligible for transition services but did not participate in the program and were used as controls. Of the patients who participated in the program, 42% were considered to have transitioned successfully to adult care compared to 23% of controls (p-value\u2009=\u20090.002) of all patients. In the survey of satisfaction, 81% of participants said that they were satisfied with the transition process. This study shows that a social worker transition coordinator can significantly improve the rate of pediatric rheumatology patients who successfully transition to adult care. Furthermore, patients are largely satisfied with this process.']
170	115	170_abdominal_lmv_lupus_abdominal pain	['abdominal', 'lmv', 'lupus', 'abdominal pain', 'sle', 'enteritis', 'lupus enteritis', 'cystitis', 'gastrointestinal', 'ipo', 'le', 'intestinal', 'gi', 'lupus cystitis', 'systemic lupus', 'lupus erythematosus', 'erythematosus', 'ple', 'protein losing', 'erythematosus sle']	['lupus enteritis', 'lupus cystitis', 'lupus erythematosus', 'diagnosis lupus', 'systemic lupus', 'lupus mesenteric', 'lupus', 'colitis', 'erythematosus sle', 'enteritis']	['lupus', 'abdominal pain', 'sle', 'enteritis', 'lupus enteritis', 'lupus cystitis', 'systemic lupus', 'lupus erythematosus', 'protein losing', 'erythematosus sle']	['abdominal', 'lupus', 'abdominal pain', 'enteritis', 'lupus enteritis', 'cystitis', 'gastrointestinal', 'intestinal', 'lupus cystitis', 'systemic lupus']	['We describe a case of simultaneous severe lupus enteritis and lupus cystitis in a 38-year-old female with a 21-year history of systemic lupus erythematosus (SLE). The patient presented with acute abdominal pain, decreased urinary output, associated low-grade fever, nausea, and diarrhea. She had serologic evidence of an SLE flare with acute renal insufficiency. Computed tomography examination revealed dramatic edema of the large- and small-bowel walls with no evidence of bowel loop dilatation or pneumatosis intestinalis, marked diffuse thickening of the urinary bladder wall, and bilateral hydronephrosis and hydroureter. Lupus enteritis and lupus cystitis were diagnosed and treatment with intravenous corticosteroids led to prompt resolution of the abdominal pain and normalization of renal function. Because infarction of tissue and bowel rupture are potentially fatal complications, it is essential to consider lupus enteritis in SLE patients who present with abdominal pain. This case demonstrates that once lupus enteritis is suspected, coexistent lupus cystitis must also be considered.', 'Gastrointestinal (GI) symptoms are common among patients with systemic lupus erythematosus (SLE), although only rarely are they caused by active organ system involvement from SLE itself. Rapid diagnosis and appropriate treatment of lupus enteritis and other GI manifestations of SLE are critical, because of the potential for organ and life-threatening complications. The 3 main variants of lupus enteritis are lupus mesenteric vasculitis, intestinal pseudo-obstruction, and protein-losing enteropathy. These GI manifestations and others in patients with SLE are reviewed here.', 'To determine the causes of acute abdominal pain in systemic lupus erythematosus (SLE) and to compare the clinical and laboratory data, especially antiphospholipid antibodies and the SLE Disease Activity Index (SLEDAI), between lupus enteritis (gastrointestinal vasculitis) and acute abdominal pain without lupus enteritis in patients with SLE. A retrospective study was carried out for all patients admitted with SLE from 1993 to March 2001. The SLEDAI and laboratory data were collected at the time of diagnosis of SLE and at the time of acute abdominal pain. Lupus enteritis (gastrointestinal vasculitis) was diagnosed by clinical investigation and abdominal computed tomographic findings. Chart review identified 175 patients (20 male, 155 female) who had been admitted with SLE. Of these patients, 38 (22%) presented with acute abdominal pain. Lupus enteritis was the most common cause of acute abdominal pain. Patients were divided into three groups: group 1: lupus enteritis (n=17), group 2: acute abdominal pain without lupus enteritis (n=21), and group 3: SLE without acute abdominal pain (n=137). There was no difference in age and sex among the three groups. Antiphospholipid, anti-RNP, anti-Sm, anti-Ro, and anti-La antibodies did not differ among the three groups. There was no difference in the SLEDAI at the time of diagnosis and at the time of acute abdominal pain between groups 1 and 2. Complement, erythrocyte sedimentation rate, C reactive protein, and anti-dsDNA measured at the time of acute abdominal pain did not differ between groups 1 and 2. A drop in the white blood cell count at the time of abdominal pain was more prominent in group 1 than group 2. In lupus enteritis, the jejunum and ileum were the sites most commonly affected. Rectal involvement was rare. Even though four patients relapsed, all the patients with lupus enteritis, including those who relapsed, responded well to corticosteroid. Lupus enteritis is the most common cause of acute abdominal pain in SLE. All patients with lupus enteritis responded well to a high dose of a corticosteroid without surgical intervention. The SLEDAI and laboratory data, except leucopenia, do not correlate with the occurrence of lupus enteritis.']
171	114	171_rituximab_depletion_cell_rtx	['rituximab', 'depletion', 'cell', 'rtx', 'cells', 'cell depletion', 'cd20', 'memory', 'memory cells', 'cd19', 'cd27', 'rituximab treatment', 'anti cd20', 'clinical response', 'response', 'igd', 'autoimmune', 'rheumatoid', 'rheumatoid arthritis', 'repopulation']	['antibody rituximab', 'rituximab therapy', 'rituximab treatment', 'response rituximab', 'depletion rituximab', 'treated rituximab', 'rheumatoid arthritis', 'rituximab', 'rituximab rtx', 'rheumatoid']	['rituximab', 'rtx', 'cell depletion', 'memory cells', 'rituximab treatment', 'anti cd20', 'clinical response', 'autoimmune', 'rheumatoid', 'rheumatoid arthritis']	['rituximab', 'depletion', 'cell', 'cells', 'memory', 'clinical response', 'response', 'autoimmune', 'rheumatoid', 'rheumatoid arthritis']	['In the present study we evaluated changes in the B cell phenotype in peripheral blood and bone marrow (BM) of patients with rheumatoid arthritis (RA) following anti-CD20 treatment using rituximab. Blood and BM samples were obtained from 37 patients with RA prior to rituximab treatment. Ten of these patients were resampled 1 month following rituximab, 14 patients after 3 months and the remaining 13 patients were included in the long-term follow up. B cell populations were characterized by CD27/IgD/CD38/CD24 expression. One and three months following rituximab BM retained up to 30% of B cells while circulation was totally depleted of B cells. Analysis of the remaining BM B cells showed prevalence of immature and/or transitional B cells (CD38++CD24++) and CD27+IgD- memory cells, while IgD+ cells were completely depleted. A significant reduction of CD27+ cells in BM and in circulation was observed long after rituximab treatment (mean 22 months), while levels of naive B cells in BM and in circulation were increased. The levels of rheumatoid factor decline after rituximab treatment but returned to baseline levels at the time of retreatment. Anti-CD20 treatment achieves a depletion of IgD+ B cells shortly after the treatment. At the long term follow up, a reduction of CD27+ B cells was observed in blood and BM. The prolonged inability to up-regulate CD27 may inhibit the renewal of memory B cells. This reduction of CD27+ B cells does not prevent autoantibody production suggesting that mechanisms regulating the formation of auto reactive clones are not disrupted by rituximab.', 'Bone marrow (BM) is an immunologically privileged site where activated autoantibody-producing B cells may survive for prolonged periods. We investigated the effect of rituximab (anti-CD20 mAb) in peripheral blood (PB) and BM B-cell and T-cell populations in active rheumatoid arthritis (RA) patients. Active RA patients received rituximab (1,000 mg) on days 1 and 15. PB (n = 11) and BM (n = 8) aspirates were collected at baseline and at 3 months. We assessed B-cell and T-cell populations using triple-color flow cytometry. Rituximab therapy decreased PB (from a mean 2% to 0.9%, P = 0.022) but not BM (from 4.6% to 3.8%, P = 0.273) CD19+ B cells, associated with a significant reduction in the activated CD19+HLA-DR+ subset both in PB (from 55% to 19%, P = 0.007) and in BM (from 68% to 19%, P = 0.007). Response to rituximab was preceded by a significant decrease in PB and BM CD19+CD27+ memory B cells (P = 0.022). These effects were specific to rituximab since anti-TNF therapy did not reduce total or activated B cells. Rituximab therapy did not alter the number of activated CD4+HLA-DR+ and CD4+CD25+ T cells. Rituximab therapy preferentially depletes activated CD19+HLA-DR+ B cells in the PB and BM of active RA patients. Clinical response to rituximab is associated with depletion of CD19+CD27+ memory B cells in PB and BM of RA patients.', "Rituximab, a type I anti-CD20 monoclonal antibody (mAb), induces incomplete B cell depletion in some patients with rheumatoid arthritis (RA) and systemic lupus erythematosus (SLE), thus contributing to a poor clinical response. The mechanisms of this resistance remain elusive. The purpose of this study was to determine whether type II mAb are more efficient than type I mAb at depleting B cells from RA and SLE patients, whether internalization influences the efficiency of depletion, and whether Fcγ receptor type IIb (FcγRIIb) and the B cell receptor regulate this internalization process. We used an in vitro whole blood B cell-depletion assay to assess the efficiency of depletion, flow cytometry to study cell surface protein expression, and surface fluorescence-quenching assays to assess rituximab internalization, in samples from patients with RA and patients with SLE. Paired t-test or Mann-Whitney U test was used to compare groups, and Spearman's rank correlation test was used to assess correlation. We found that type II mAb internalized significantly less rituximab than type I mAb and depleted B cells from patients with RA and SLE at least 2-fold more efficiently than type I mAb. Internalization of rituximab was highly variable between patients, was regulated by FcγRIIb, and inversely correlated with cytotoxicity in whole blood B cell-depletion assays. The lowest levels of internalization were seen in IgD- B cells, including postswitched (IgD-CD27+) memory cells. Internalization of type I anti-CD20 mAb was also partially inhibited by anti-IgM stimulation. Variability in internalization of rituximab was observed and was correlated with impaired B cell depletion. Therefore, slower-internalizing type II mAb should be considered as alternative B cell-depleting agents for the treatment of RA and SLE."]
172	114	172_exercise_ankylosing_ankylosing spondylitis_spondylitis	['exercise', 'ankylosing', 'ankylosing spondylitis', 'spondylitis', 'bath', 'physical activity', 'physical', 'basfi', 'axspa', 'bath ankylosing', 'home', 'activity', 'chest expansion', 'exercises', 'mobility', 'pa', 'basdai', 'home based', 'program', 'aerobic']	['ankylosing spondylitis', 'spondylitis functional', 'spondylitis disease', 'spondyloarthritis', 'spondylitis', 'axial spondyloarthritis', 'exercise therapy', 'physiotherapy', 'exercises', 'physical therapy']	['exercise', 'ankylosing spondylitis', 'physical activity', 'axspa', 'bath ankylosing', 'home', 'chest expansion', 'exercises', 'basdai', 'aerobic']	['exercise', 'ankylosing', 'ankylosing spondylitis', 'spondylitis', 'bath', 'physical activity', 'physical', 'home', 'activity', 'exercises']	["Ankylosing spondylitis (AS) is a common inflammatory rheumatic disease that affects the axial skeleton which can lead to structural and functional impairments. It has a negative impact on the person's daily life activities. Early diagnosis, exercise and patient education are factors playing a major role on prognosis. The purpose of the study was to compare the structured theoretical and exercise educational program with routine clinic educational efforts on the parameters of the disorder over a 3 month follow up. This randomized, educational intervention study was performed on 41 AS patients. A 5 day structured education and exercise program was applied to the first group of patients (Group 1) in subgroups consisting 4-5 patients each. Patients had group exercises throughout the education program. The second group followed routine clinical care. The effectiveness of the treatment was assessed by Bath ankylosing spondylitis functional (BASFI), Bath ankylosing spondylitis disease activity (BASDAI), Bath ankylosing spondylitis global (BAS-G), Bath ankylosing spondylitis metrology indices (BASMI), chest expansion, short form-36 (SF-36), ankylosing spondylitis quality of life scale (ASQoL) and laboratory parameters in all patients. Patients were evaluated on initiation and after 3 months. Significant improvements in BASFI, BASDAI and BAS-G, chest expansion, SF-36 and ASQoL indices were observed in Group 1 No difference could be found in BASMI and chest expansion. A structured educational and exercise intervention had a positive effect on the functional status,disease activity, and general well-being and quality of life. It also, shows that education programs should be within the routine treatment program for AS.", 'The objective of this non-randomised controlled trial was to evaluate the impact of group-based exercise programme and a home-based exercise programme on Bath Ankylosing Spondylitis Indices, depression and quality of life in patients with ankylosing spondylitis (AS). Approximately 41 patients in a rehabilitation unit were divided into two groups, either group- or home-based exercise programme. Exercise sessions were performed three times a week for a period of 6 weeks. The patients were compared before and after the rehabilitation programme, with respect to Bath Ankylosing Spondylitis Functional Index (BASFI), Bath Ankylosing Spondylitis Disease Assessment Index (BASDAI), Bath Ankylosing Spondylitis Metrology Index (BASMI), Beck Depression Inventory (BDI) and The Nottingham Health Profile (NHP). A statistically significant improvement was observed on BASDAI, BASMI and energy, pain, reaction of emotional and sleep subscores of NHP in both exercise groups after the exercise programme (p < 0.05). No statistically significant changes were detected in BASFI, BDI and social and mobility subscores of NHP in both exercise groups (p > 0.05). No statistically significant differences were found between the two exercise programmes (p > 0.05). Group and home-based exercise programmes are efficient in improving symptoms and mobility and had an important effect on quality of life in patients with AS. Home-based exercise programme, as it is cheaper, more easily performed and efficient, may be preferable for the management programme in AS.', "The home-based exercise therapy recommended to the patients with ankylosing spondylitis (AS) is a simply applicable and cheap method. The aim of this study was to investigate the effects of home-based exercise therapy on pain, mobility, function, disease activity, quality of life, and respiratory functions in patients with AS. Eighty patients diagnosed with AS according to the modified New York criteria were included in the study. Home-based exercise program including range of motion, stretching, strengthening, posture, and respiratory exercises was practically demonstrated by a physiotherapist. A training and exercise manual booklet was given to all patients. Patients following home-based exercise program five times a week at least 30\xa0min per session (exercise group) for 3\xa0months were compared with those exercising less than five times a week (control group). Visual analog scale pain (VASp) values at baseline were significantly higher in the exercise group. The exercise group showed improvements in VASp, tragus-wall distance, morning stiffness, finger-floor distance, modified Schober's test, chest expansion, the Bath Ankylosing Spondylitis Disease Activity Index, the Bath Ankylosing Spondylitis Functional Index, Ankylosing Spondylitis Quality of Life Questionnaire (ASQoL), forced expiratory volume in first second, and forced vital capacity at third month. There was significant difference in ASQoL scores between the two groups in favor of the exercise group at third month. Regular home-based exercise therapy should be a part of main therapy in patients with AS. Physicians should recommend that patients with AS do exercise at least five times a week at least 30\xa0min per session."]
173	114	173_pcp_pjp_pneumocystis_prophylaxis	['pcp', 'pjp', 'pneumocystis', 'prophylaxis', 'tmp', 'pneumonia', 'jirovecii', 'smx', 'tmp smx', 'pneumonia pcp', 'ctd', 'pneumocystis pneumonia', 'pneumocystis jirovecii', 'pcp patients', 'histoplasmosis', 'prophylactic', 'infection', 'jirovecii pneumonia', 'trimethoprim', 'pcp prophylaxis']	['pneumocystis pneumonia', 'prophylaxis pneumocystis', 'pneumocystis', 'pneumonia pcp', 'pneumocystis jirovecii', 'rheumatic diseases', 'pneumocystis jiroveci', 'pneumonia', 'pneumonia pjp', 'patients rheumatic']	['pneumocystis', 'prophylaxis', 'pneumonia', 'pneumonia pcp', 'pneumocystis pneumonia', 'pneumocystis jirovecii', 'histoplasmosis', 'infection', 'jirovecii pneumonia', 'pcp prophylaxis']	['pneumocystis', 'prophylaxis', 'pneumonia', 'histoplasmosis', 'prophylactic', 'infection', 'trimethoprim', 'sulfamethoxazole', 'dose', 'opportunistic']	['Immunosuppressant medications (ISPs) increase the occurrence of Pneumocystis jirovecii pneumonia (PCP) in rheumatoid arthritis (RA) patients. The prophylactic administration of trimethoprim/sulfamethoxazole (TMP/SMX) for PCP is effective but has serious adverse effects and so should be selectively used for patients at high risk. The aims of this study were to clarify the risk factors for PCP in RA patients and to establish the indications for administering TMP/SMX. This retrospective cohort study analyzed data from 2640 patients (2010-2014) diagnosed as having RA who had not received a prophylactic administration of TMP/SMX. The risk factors for PCP were evaluated by comparing the clinical parameters between patients with PCP (PCP group, n = 19) and those without (non-PCP group, n = 2621). The PCP group was older (70 vs. 64 years), received higher doses of prednisolone (6.2 vs. 2.4 mg/d) and methotrexate (7.7 vs. 5.2 mg/wk), and had a greater number of ISPs (1.3 vs. 0.8) (p < 0.05). We stratified the PCP risk using a scoring system based on odds ratios (ORs) calculated for these parameters (methotrexate ≥6 mg/wk OR = 4.5, 1 point; age ≥65 years, OR = 3.7, 1 point; ≥2 ISPs, OR = 3.7, 1 point; prednisolone ≥5 mg/d, OR = 12.4, 3 points). The incidence of PCP among patients scoring 0 to 2 points was 0.04%; 3 to 4 points, 2.3%; and 5 points or more, 5.8%. The prophylactic administration of TMP/SMX for PCP is recommended for RA patients who score at least 5 points with our system.', "The use of biologic and targeted synthetic (b/ts) DMARDs in the treatment of RA is increasing. Therefore, prevention of b/tsDMARDs-induced infection is important. Here we describe a prophylaxis protocol for preventing pneumocystis pneumonia (PCP) in RA patients treated with b/tsDMARDs. The study subjects were 3787 RA patients from the FIRST registry. They were divided into cohort 1 (n\u2009=\u2009807, requiring prophylaxis against PCP based on physicians' assessment at the point of new treatment with or switch to b/tsDMARDs) and cohort 2 (n\u2009=\u20092980, receiving strategic PCP prophylaxis). The incidence and risk factors for PCP were investigated. Twenty-six PCP cases were observed throughout the study. After the introduction of strategic PCP prophylaxis, PCP incidence diminished from 0.51/100 person-years (PYs) to 0.21/100 PYs (risk ratio\u2009=\u20090.42). Sulfamethoxazole and trimethoprim in combination (SMX-TMP) showed greater efficacy in the prevention of PCP than pentamidine inhalation (P <0.0001). The prophylaxis rate increased chronologically despite the falls in the average SMX-TMP dose and in the incidence of PCP. Subanalysis of the data for 929 patients from both groups who did not receive prophylaxis showed that old age, high BMI, coexisting lung diseases, low lymphocyte count, and low serum IgG levels increased the risk of PCP development. Development of PCP could be predicted (using an equation based on these variables) in patients not treated with glucocorticoids [area under the curve (AUC)\u2009=\u20090.910)], but less accurately in those on glucocorticoids (AUC\u2009=\u20090.746). Our study clarified the risk factors for PCP in RA patients on b/tsDMARDs treatment and highlighted and defined the criteria for effective prophylaxis against PCP.", 'Pneumocystis pneumonia (PCP) is one of the most prevalent opportunistic infections in patients undergoing immunosuppressive therapy. In this article, we discuss risk factors for PCP development in patients with rheumatoid arthritis (RA) during the course of biologic therapy and describe a prophylactic treatment for PCP with trimethoprim/sulfamethoxazole (TMP/SMX). We also evaluate the effectiveness and safety of the treatment. We retrospectively analyzed 702 RA patients who received biologic therapy and compared the characteristics of patients with vs. without PCP to identify the risk factors for PCP. Accordingly, we analyzed 214 patients who received the TMP/SMX biologic agents as prophylaxis against PCP at the start of treatment to evaluate their effectiveness and safety. We identified the following as risk factors for PCP: age at least 65 years (hazard ratio (HR)\u2009=\u20094.37, 95% confidence interval (CI)\u2009=\u20091.04 to 18.2), coexisting pulmonary disease (HR\u2009=\u20098.13, 95% CI\u2009=\u20091.63 to 40.0), and use of glucocorticoids (HR\u2009=\u200911.4, 95% CI\u2009=\u20091.38 to 90.9). We employed a protocol whereby patients with two or three risk factors for PCP would receive prophylactic treatment. In the study with 214 patients, there were no cases of PCP, and the incidence of PCP was reduced to 0.00 per 100 person-years compared with that before the procedure (0.93 per 100 person-years). There were no severe adverse events induced by the TMP/SMX treatment. RA patients with two or three risk factors for PCP who are receiving biologic therapy can benefit from safe primary prophylaxis.']
174	114	174_vertebral_cement_leakage_bone cement	['vertebral', 'cement', 'leakage', 'bone cement', 'vertebroplasty', 'pvp', 'cement leakage', 'fractures', 'vertebral body', 'pkp', 'osteoporotic', 'osteoporotic vertebral', 'kyphoplasty', 'vertebral compression', 'fracture', 'percutaneous', 'thoracolumbar', 'compression', 'compression fractures', 'percutaneous vertebroplasty']	['osteoporotic vertebral', 'vertebral fracture', 'vertebral fractures', 'percutaneous vertebroplasty', 'vertebral compression', 'vertebral augmentation', 'vertebroplasty', 'fractured vertebra', 'vertebroplasty pvp', 'bone cement']	['vertebral', 'bone cement', 'vertebroplasty', 'fractures', 'vertebral body', 'osteoporotic', 'osteoporotic vertebral', 'kyphoplasty', 'vertebral compression', 'percutaneous vertebroplasty']	['vertebral', 'cement', 'leakage', 'vertebroplasty', 'fractures', 'vertebral body', 'osteoporotic', 'kyphoplasty', 'vertebral compression', 'fracture']	["Bone cement leakage is a major complication in the treatment of percutaneous vertebroplasty for Kümmell's disease, and the focus of close attention during the surgery. The purpose of this article was to investigate the clinical outcomes of Kümmell's disease treated by percutaneous vertebroplasty with or without bone cement leakage. A total of 64 patients with Kümmell's disease from December 2016 to February 2018 treated by percutaneous vertebroplasty were included in the study. After the treatment, 32 cases were respectively divided into two groups according to X-ray examination of bone cement leakage: leakage group and non-leakage group. Preoperative course, age, sex, bone mineral density, damaged segment, anterior vertebral height, vertebral compression rate, Cobb angle, visual analogue scale and Oswestry dysfunction index were compared between the two groups. After surgery, the amount of bone cement injected, operation time, adjacent vertebral refracture rate, visual analogue scale, Oswestry dysfunction index, the recovery value of vertebral anterior height and the improvement value of Cobb angle were compared between the two groups. The course, age and Cobb angle of the leakage group were significantly greater than those of the non-leakage group (P<\u20090.05, respectively). The height of anterior vertebral margin and bone mineral density in the leakage group were significantly lower than those in the non-leakage group (P<\u20090.05, respectively). The two groups were followed up for at least 24\u2009months. The amount of bone cement injected was significantly greater in the leakage group than in the non-leakage group (P=0.000). Visual analogue scale and Oswestry dysfunction index of the two groups on the second day after surgery and at the last follow-up were significantly lower than these before surgery (P<\u20090.05, respectively), but there was no significant difference between the two groups. In the leakage group, the recovery value of the anterior edge height of the injured vertebra and the improvement value of the Cobb angle on the second day after surgery and at the last follow-up were significantly improved compared with the non-leakage group (P<\u20090.05, respectively). Percutaneous vertebroplasty is an effective and minimally invasive treatment for Kümmell's disease. The leakage group had longer course, older age, more serious kyphotic deformity, vertebral compression and osteoporosis, and higher amount of bone cement injected than these of the non-leakage group. However, there were not significant differences in the rate of adjacent vertebral refractures, visual analogue scale and Oswestry dysfunction index between the two groups. Therefore, the bone cement leakage does not affect the surgical effect.", 'Unipedicular and bipedicular approaches for percutaneous kyphoplasty are reportedly both effective in treating osteoporotic vertebral compression fractures (OVCFs). However, most studies have reported thoracolumbar fractures, with few reports describing the treatment of the lower lumbar spine. Here, we compared the clinical and radiological results of unipedicular and bipedicular approaches for percutaneous kyphoplasty for treating osteoporotic vertebral compression fractures. We retrospectively reviewed the records of 160 patients who underwent percutaneous kyphoplasty for lower lumbar (L3-L5) osteoporotic vertebral compression fractures between January 2016 and January 2020. Patient characteristics, surgical outcomes, operation time, blood loss, clinical and radiological features, and complications were compared between two groups. Cement leakage, height restoration, and cement distribution were calculated from the radiographs. Visual pain analog scale (VAS) and Oswestry Disability Index (ODI) were calculated before surgery, immediately post-surgery, and 2\xa0years after surgery. The mean age, sex, body mass index, injury time, segmental distribution, and morphological classification of fractures before surgery did not differ significantly between the groups. The results showed significant improvements in the VAS score, ODI score, and vertebral height restoration in each group (p\u2009<\u20090.05), with no significant differences between the two groups (p\u2009>\u20090.05). The mean operation time and extent of blood loss were lower in the unipedicular group than those in the bipedicular group (p\u2009<\u20090.05). Different types of bone cement leakage were observed in both groups. Leakage rate was higher in the bipedicular group than in the unipedicular group. Patients in the bipedicular group showed greater improvement in bone cement distribution than those in the unipedicular group (p\u2009<\u20090.05). The clinical and radiological results of unipedicular percutaneous kyphoplasty for treating osteoporotic vertebral compression fractures in the lower lumbar region were similar to those of bipedicular percutaneous kyphoplasty. However, the unipedicular approach resulted in shorter surgical time, less blood loss, and less bone cement leakage. Thus, the unipedicular approach may be preferable owing to its several advantages.', 'To analyze the effect of different types of bone cement distribution after percutaneous vertebroplasty (PVP) in patients with osteoporotic vertebral compression fracture (OVCF). One hundred thirty seven patients with single level OVCF who underwent PVP were retrospectively analyzed. The patients were divided into two groups according to bone cement distribution. Group A: bone cement contacted both upper and lower endplates; Group B: bone cement missed at least one endplate. Group B was divided into 3 subgroups. Group B1: bone cement only contacted the upper endplates; Group B2: bone cement only contacted the lower endplates; Group B3: bone cement only located in the middle of vertebral body. The visual analogue scale (VAS) score at 24\u2009h post operation and last follow-up, anterior vertebral height restoration ratio (AVHRR), anterior vertebral height loss ratio (AVHLR), local kyphotic angle change and vertebral body recompression rate were compared. 24\u2009h post operation, the pain of all groups were significantly improved. The average follow-up time was 15.3\u2009±\u20096.3 (6-24) months. At last follow-up, the VAS score of group A was lower than that of group B. There were 14 cases (10.2%) of adjacent vertebral fracture, 5 cases (8.6%) in group A and 9 cases (11.4%) in group B. There were 9 cases (6.6%) of cement leakage, 4 cases (6.9%) in group A and 5 cases (6.3%) in group B. At last follow-up, there were 16 cases (11.7%) of vertebral body recompression, including 3 cases (5.2%) in group A and 13 cases (16.5%) in group B. There was no significant difference in AVHRR between two groups. Local kyphotic angle change was significant larger in group B. At last follow-up, AVHLR in group B was higher than that in group A. Analysis in subgroup B revealed no significant difference in VAS score, local kyphotic angle change, vertebral recompression rate, AVHRR or AVHLR. If the bone cement fully contacted both the upper and lower endplates, it can better restore the strength of the vertebral body and maintain the height of the vertebral body, reduce the risk of the vertebral body recompression and long-term pain.']
175	113	175_scleroderma_localized scleroderma_jls_localized	['scleroderma', 'localized scleroderma', 'jls', 'localized', 'morphea', 'ls', 'jssc', 'juvenile', 'skin', 'pediatric', 'juvenile localized', 'linear scleroderma', 'extracutaneous', 'children', 'scleroderma jls', 'onset', 'adult', 'juvenile systemic', 'sclerosis', 'linear']	['localized scleroderma', 'juvenile scleroderma', 'scleroderma cutaneous', 'scleroderma', 'linear scleroderma', 'scleroderma en', 'scleroderma ls', 'scleroderma jls', 'systemic sclerosis', 'sclerosis']	['scleroderma', 'localized scleroderma', 'morphea', 'pediatric', 'juvenile localized', 'linear scleroderma', 'extracutaneous', 'scleroderma jls', 'juvenile systemic', 'sclerosis']	['scleroderma', 'juvenile', 'skin', 'pediatric', 'extracutaneous', 'children', 'onset', 'adult', 'sclerosis', 'systemic sclerosis']	['Localized scleroderma is traditionally considered to be limited to the skin, subcutaneous tissue, underlying bone, and in the craniofacial subtype, also nervous system involvement. However, recent studies have also described other systemic manifestations in these patients. Despite many reports of neurological involvement in patients with the craniofacial linear localized scleroderma, it is extremely rare in patients with the other subtypes of localized scleroderma. Here, we report an extraordinary case of localized scleroderma en plaque (classic morphea), located to the upper trunk and neck, associated with neurological manifestations presented as seizures. Magnetic resonance imaging of the brain showed focal lesions on the contralateral side to the skin involvement. This case is extremely relevant not only due to its rarity, but also because it supports the idea that the pathogenesis of the localized scleroderma is related to a systemic autoimmune process.', 'Localized scleroderma (morphea) is a rare autoimmune disease limited to the skin, characterized by cutaneous fibrosing and obstructive vasculopathy. Localized scleroderma may invade into the subcutaneous fat layer and cause permanent functional disability. Because of its rarity, there have been few clinical surveys of patients with localized scleroderma in Korea. The aim of this study was to elucidate the clinical presentation, serological data, and clinical outcomes of localized scleroderma. This was a retrospective survey conducted by reviewing available medical records during a 7\xa0year-period from 2004 to 2010 in a single medical center in Jeju Island, South Korea. In total 43 patients with localized scleroderma were included. Localized scleroderma occurred primarily in females (female to male ratio 2.6\xa0:\xa01.0). Most patients were between 10 and 29\xa0years of age and the mean age at diagnosis was 26.2\xa0years. Plaque (51.2%) and linear morphea (37.2%) were most common. No case was associated with systemic scleroderma (systemic sclerosis). The most common site of plaque morphea was the trunk (47.8%). In the linear type, the most common site was head-neck (52.9%). Fluorescent antinuclear antibody was positive in 23.3% of all cases. Treatment included systemic corticosteroids, colchicine, anti-malarial agents, D-penicillamine or intralesional triamcinolone injection. Clinical improvement, including significant and partial response, was seen in only 62.8% of treated patients. Localized scleroderma is a chronic inflammatory condition confined to the skin. In order to exclude other conditions, thorough history taking, physical examination, serologic studies and histopathologic examinations should be conducted.', 'Excess fibrosis of the skin is a clinical hallmark of both localized scleroderma and systemic sclerosis. Localized scleroderma is generally thought to be a skin-limited disease whereas systemic sclerosis can have a wide range of internal organ involvement. Recent data suggest that a subset of patients with juvenile localized scleroderma can go on to develop systemic involvement of their disease. This raises the question of what the connection is, if any, between localized scleroderma and systemic sclerosis.']
176	113	176_hiv_hiv infection_antiretroviral_infection	['hiv', 'hiv infection', 'antiretroviral', 'infection', 'hiv positive', 'hiv infected', 'infected', 'immunodeficiency', 'immunodeficiency virus', 'human immunodeficiency', 'patients hiv', 'virus hiv', 'haart', 'antiretroviral therapy', 'virus', 'hiv patients', 'highly active', 'infected patients', 'active antiretroviral', 'hiv associated']	['hiv associated', 'hiv infection', 'sle hiv', 'association hiv', 'concomitant hiv', 'associated hiv', 'hiv patients', 'hiv infected', 'hiv positive', 'hiv']	['hiv', 'hiv infection', 'hiv positive', 'hiv infected', 'immunodeficiency virus', 'human immunodeficiency', 'antiretroviral therapy', 'hiv patients', 'infected patients', 'hiv associated']	['antiretroviral', 'infection', 'infected', 'immunodeficiency', 'human immunodeficiency', 'antiretroviral therapy', 'virus', 'infected patients', 'rheumatic', 'viral']	['Prospective studies of HIV-positive and HIV-negative individuals, longitudinal prospective studies of HIV-positive patients and the African experience with spondyloarthropathies have provided support for a direct role of HIV infection in producing a variety of articular manifestations. The most common manifestations are arthralgia and the spectrum of spondyloarthropathies, but distinct entities such as HIV-associated arthritis and the painful articular syndrome have also been reported. Although initial reports described patients with mainly asymmetric oligoarthritis, a polyarticular presentation is now seen frequently. In Caucasians, HIV-associated reactive arthritis resembles reactive arthritis in non-HIV-infected persons. Reactive arthritis, psoriatic arthritis and undifferentiated spondyloarthropathy were uncommon in Africa and are now detected more often with the HIV epidemic. Although early reports in Western communities reported asymmetrical oligoarthritis as the usual pattern, polyarticular involvement is now seen frequently. Intravenous drug abuse is the most likely risk factor for septic arthritis, even in HIV-infected persons in Western communities, while HIV infection itself may be more important in developing countries where most patients do not receive highly active antiretroviral therapy (HAART). Recent reports have drawn attention to the development of avascular necrosis of the bone in HIV-positive patients and the risk factors include HAART itself, complications of HAART, HIV infection per se or concomitant conventional risk factors. Many patients respond to conventional symptomatic therapy, and disease-modifying drug therapy is necessary for patients who have persistent and progressive arthritis. The use of HAART can modify the prevalence or expression of the articular syndromes.', 'Patients with concomitant HIV-1 infection and systemic lupus erythematosus (SLE) followed longitudinally at an HIV outpatient clinic from 1994 to 2019 were examined. Patients met 1982 and 1997 ACR classification criteria for SLE at the Thomas Street clinic from 1994 to 2019. Clinical and demographic comparisons were made with a non HIV-SLE patient cohort, the Lupus in Minorities Studies, Nature versus Nurture (LUMINA) study. Twenty-two patients with concomitant HIV-1 infection and SLE were identified, including 18 females, 3 males, and 1 male to female transgender. Overall, 81.8% of SLE-HIV patients were African-American compared to 55.3% of the 5856 patients seen at the HIV clinic from 2016 to 2017 (p\xa0=\u20090.02, OR\u2009=\u20093.6). There were 12 patients that developed HIV-1 in the setting of SLE and 10 patients that developed SLE in the setting HIV-1. This demographic distribution was significant when compared with the 1604 unique patients in the HIV rheumatology clinic from 1994 to 2019 (p\xa0=\u20090.03, OR\u2009=\u20095.9) and also significant when compared with the 5856 patients attending the county HIV clinic overall in 2016-2017 (p\xa0=\u20090.008, OR\u2009=\u20097.2). When comparing with the non-HIV SLE cohort, anti-dsDNA antibodies were noted less frequently in all HIV-SLE patients (p\xa0=\u20090.0002) including all sub-cohorts of our patients. Skin/mucosal involvement (p\xa0=\u20090.0003) and cytopenias (p\xa0=\u20090.0001) occurred less frequently in the patients that were diagnosed with HIV after their SLE diagnosis compared to non-HIV SLE patients. In a large county HIV clinic setting, the prevalence of SLE was significantly higher in African American women. Anti-dsDNA antibodies were less frequent in HIV-1 positive SLE patients.Key Points• This paper presents clinical and laboratory data on the largest cohort of SLE patients with HIV-1 infection reported to date.• The prevalence of SLE in a large outpatient HIV-1 clinic was larger than reported in HIV negative population studies.• The prevalence of SLE was particularly high in black HIV-1 infected women.• Skin/mucosal involvement and anti-ds DNA antibodies were less common in patients with HIV-1 and SLE compared to patients with SLE without SLE>.', 'To determine the effect of human immunodeficiency virus (HIV) infection on disease activity in rheumatoid arthritis (RA). A retrospective records review of patients who contracted HIV infection subsequent to RA diagnosis (HIV group), compared to an HIV-negative group of patients with RA (control group), for 28-joint Disease Activity Score (DAS28) scores at initial presentation (T0) and last clinic visit (TL), and at diagnosis of HIV infection (TH) in the HIV group. Of 1712 patients with RA, 85 were HIV-positive (4.9%), 43 of them contracting HIV subsequent to RA diagnosis. The mean (SD) age, RA disease duration, and duration following diagnosis of HIV were 47.1 (10.1), 10.5 (8.4), and 2.9 (2.0) years, respectively, for the HIV group. Both the HIV and control groups showed similar improvement in joint counts and C-reactive protein (CRP) at visit TL, in spite of methotrexate (MTX) being withdrawn in most patients in the HIV group by visit TL (11.6% in the HIV group were still taking MTX vs 83.7% in the control group, p = 0.0002), but a minority (13.9%) had ongoing moderate to high disease activity at visit TL. In the HIV group, the mean DAS28-erythrocyte sedimentation rate (ESR) and DAS28-CRP scores were similar at baseline, but at visits TH and TL the mean DAS28-ESR scores were significantly higher than the mean DAS28-CRP scores (31% and 31.8%, p < 0.0005 and p < 0.004, respectively), mainly resulting from ESR increase following HIV seroconversion. Disease activity improved in most patients in the HIV group in spite of stopping the MTX as the \\anchor drug.\\" The DAS28-ESR overestimates disease activity compared to the DAS28-CRP in the setting of HIV infection."']
177	113	177_vasculitis_systemic vasculitis_vasculitides_vessel	['vasculitis', 'systemic vasculitis', 'vasculitides', 'vessel', 'systemic', 'systemic vasculitides', 'cutaneous', 'vessel vasculitis', 'organ', 'classification', 'single organ', 'diagnostic', 'vessels', 'cutaneous vasculitis', 'diagnosis', 'small vessel', 'palpable purpura', 'nomenclature', 'sov', 'diseases']	['diagnosis vasculitis', 'cutaneous vasculitis', 'vasculitis patients', 'vasculitis associated', 'vasculitis classification', 'systemic vasculitis', 'systemic vasculitides', 'associated vasculitis', 'vasculitis', 'secondary vasculitis']	['vasculitis', 'systemic vasculitis', 'vasculitides', 'systemic vasculitides', 'vessel vasculitis', 'single organ', 'cutaneous vasculitis', 'diagnosis', 'small vessel', 'sov']	['vasculitis', 'systemic vasculitis', 'vasculitides', 'vessel', 'systemic', 'systemic vasculitides', 'cutaneous', 'organ', 'classification', 'single organ']	['Cutaneous vasculitis can be limited to skin or a manifestation of primary systemic vasculitis. However, there are no definite markers to predict systemic involvements. Recent studies have shown that a higher red blood cell distribution width (RDW) is associated with disease activity in various disorders. We evaluated whether RDW can be used as an indicator for predicting systemic disease in patients with initial cutaneous involvements. We reviewed clinical and laboratory information of 143 patients with cutaneous vasculitis and 15 pigmented purpuric dermatosis patients seen at single academic hospital in Korea. Various parameters, including RDW, were evaluated in patients with primary cutaneous vasculitis and primary systemic vasculitis with initial cutaneous manifestations. The RDW value between cutaneous and systemic vasculitis patients was compared and RDW level was also investigated whether it can indicate systemic vasculitis in patients with cutaneous involvements. The mean age was 32.0 years, and 102 (64.6 %) patients were female. A total of 132 patients were patients with primary cutaneous vasculitis, and 11 were primary systemic vasculitis. Higher ratio of patients with high RDW was detected in systemic vasculitis group compared with cutaneous vasculitis group (36.4 vs. 7.6 %, P < 0.05). The mean RDW was significantly higher in systemic vasculitis patients (P < 0.05). RDW had the strongest association with systemic vasculitis (P < 0.05, OR 1.834). In conclusion, elevated level of RDW was significantly associated with systemic vasculitis. RDW can be used as one of the marker to predict systemic disease in patients with cutaneous vasculitis.', 'Pathological findings are important in the diagnosis of vasculitis. However, due to the rarity of the disease, standard textbooks usually devote only a few pages to this topic, and this makes it difficult for clinicians not specializing in vasculitis to fully understand the pathological findings in vasculitis. To address the paucity of information, we present representative pathological findings in vasculitis classified in the 2012 Revised International Chapel Hill Consensus Conference Nomenclature of Vasculitides (CHCC2012). The CHCC2012 classifies 26 vasculitides into seven categories: (1) large-vessel vasculitis, (2) medium-vessel vasculitis, (3) small-vessel vasculitis, including antineutrophil cytoplasmic antibody-associated vasculitis and immune complex small-vessel vasculitis, (4) variable-vessel vasculitis, (5) single-organ vasculitis, (6) vasculitis associated with systemic disease, and (7) vasculitis associated with probable aetiology. Moreover, representative pathological findings of vasculitis-related diseases and non-inflammatory vasculopathy not mentioned in the CHCC2012 are also presented. This will be useful for clinicians to refer to typical pathological findings of vasculitis in daily practice.', "The classification of diseases reveals the relationships between conditions that are linked in some way. Such classification has been a challenge for vasculitis because of the heterogeneous and protean nature of the illnesses. Classification criteria are critical to homogenize patient populations with vasculitis who are included in basic and clinical research studies. The most recent advance in vasculitis classification has been the revised 2012 Chapel Hill Consensus Conference (CHCC) nomenclature of vasculitis that, although mainly focusing on nomenclature, also included classification elements. Whereas still maintaining the caliber of the predominantly involved vessels as the main categorization criterion for primary systemic vasculitis, the 2012 CHCC nomenclature introduced a new category--variable-vessel vasculitis--to include Behçet's disease and Cogan's syndrome in the vasculitis spectrum. Another important feature was the expansion of the classification to secondary vasculitis and single-organ vasculitis. Similarly, classification criteria for several vasculitis entities have been altered and new criteria published, namely for Behçet's disease and cryoglobulinemic vasculitis. The classification of vasculitis continues to be amended to account for advances in the general understanding of the nature of vasculitis and our ability to diagnose them. The relevance of the prevailing classification system, relying on affected vessel size as the primary discriminator of vasculitis entities, is still questionable for clinical practice. Clinically sound, widely accepted classification criteria are available for most vasculitis entities, although some areas remain ill-defined: polyarteritis nodosa, microscopic polyangiitis and adult immunoglobulin A vasculitis (Henoch-Schönlein)."]
178	112	178_paraneoplastic_lymphoma_leukemia_malignancy	['paraneoplastic', 'lymphoma', 'leukemia', 'malignancy', 'syndromes', 'cancer', 'rheumatic', 'polyarthritis', 'malignant', 'leukemic', 'paraneoplastic syndromes', 'symptoms', 'malignancies', 'rheumatic syndromes', 'musculoskeletal', 'cell lymphoma', 'case', 'chemotherapy', 'paraneoplastic rheumatic', 'paraneoplastic arthritis']	['paraneoplastic arthritis', 'paraneoplastic rheumatic', 'rheumatic diseases', 'rheumatic syndromes', 'paraneoplastic syndromes', 'rheumatologic', 'rheumatological', 'rheumatic symptoms', 'paraneoplastic syndrome', 'underlying malignancy']	['paraneoplastic', 'lymphoma', 'polyarthritis', 'paraneoplastic syndromes', 'symptoms', 'malignancies', 'rheumatic syndromes', 'musculoskeletal', 'paraneoplastic rheumatic', 'paraneoplastic arthritis']	['paraneoplastic', 'lymphoma', 'leukemia', 'malignancy', 'syndromes', 'cancer', 'rheumatic', 'polyarthritis', 'malignant', 'leukemic']	['Rheumatic paraneoplastic syndromes are paraneoplastic arthritis, palmar fasciitis and polyarthritis syndrome, remitting seronegative symmetrical synovitis with pitting edema, pancreatic panniculitis with polyarthritis, paraneoplastic vasculitis, cancer-associated myositis, hypertrophic osteoarthropathy (Marie-Bamberger disease) and tumor-induced osteomalacia. Typical clinical manifestations, pathogenesis, prognosis, and treatment of this entity are presented. Knowledge of these disease entities can lead to timely diagnosis of the underlying malignant disease and to a\xa0higher probability of a cure. Response of the paraneoplastic inflammatory manifestations to corticosteroids, non-steroidal anti-inflammatory drugs or immunosuppressants is often insufficient. Curative removal of the malignant disease is crucial for the course of the paraneoplastic syndrome. When a\xa0paraneoplastic etiology of rheumatic symptoms is suspected, a\xa0step-wise diagnostic strategy is advisable.', 'Paraneoplastic arthritides are a group of inflammatory rheumatic syndromes induced by an occult and manifest malignancy, characterized by a wide range of musculoskeletal signs and symptoms that masquerade other rheumatic diseases such as rheumatoid arthritis. Although the pathogenesis of paraneoplastic arthritides is unknown, immune-mediated mechanisms can induce a paraneoplastic syndrome, with a dominant feature the polyarthritis. Common entities of paraneoplastic arthritides include paraneoplastic polyarthritis, hypertrophic osteoarthropathy, remitting seronegative symmetrical synovitis with pitting edema, palmar fasciitis and polyarthritis, and polyarthritis and panniculitis associated with pancreatic carcinoma. The electronic databases PubMed and Scopus were scrutinized using the following terms: paraneoplastic arthritis, paraneoplastic polyarthritis, or paraneoplastic rheumatic diseases. Abstracts, full articles, and selected references were reviewed. The aim of the present narrative review article was to describe the clinical characteristics, diagnostic evaluation, and management of paraneoplastic arthritides, and highlight the challenges that health care providers may encounter, distinguishing those conditions from other autoimmune rheumatic disorders. Future studies are needed to give insight into the mechanisms associated with paraneoplastic arthritides, leading to the development of novel diagnostic biomarkers.', "The aims of this study were to assess the prevalence of paraneoplastic rheumatic syndromes in a cohort of patients with newly diagnosed solid tumours and to describe their autoimmune profile, comparing it to the controls. Screening questionnaires (3,770) were distributed, and during a three-step study, 94 patients were confirmed to have both paraneoplastic syndrome and oncology diagnoses. Three control groups-patients with undifferentiated arthritis, Raynaud's phenomenon for non-malignant causes and solid tumours only-were designed to compare with the paraneoplastic cases and their immunology profile. The prevalence of paraneoplastic rheumatic syndromes was 2.65% (95% CI 0.21-3.20). The group of patients with arthritis and the group of patients with Raynaud's syndrome were found to prevail among other clinical presentations of paraneoplastic rheumatic syndromes. Both paraneoplastic syndromes were linked to malignancies of the urogenital system. Antinuclear antibodies were found to be similarly frequent in the paraneoplastic arthritis, paraneoplastic Raynaud's phenomenon and the solid tumour groups. No differences were observed when comparing paraneoplastic arthritis and undifferentiated arthritis, except that the patients with paraneoplastic arthritis were older. Comparing paraneoplastic Raynaud's to Raynaud's phenomenon, male preponderance in the paraneoplastic Raynaud's phenomenon group was observed, and the patients were obviously older. Paraneoplastic rheumatic syndromes are rare and more often occur in older patients. Among them, paraneoplastic arthritis and Raynaud's syndrome were the most frequent. The immunology profile does not help in discriminating between arthritis and paraneoplastic arthritis patients and is of limited use in Raynaud's differential diagnosis."]
179	112	179_pan_nodosa_polyarteritis_polyarteritis nodosa	['pan', 'nodosa', 'polyarteritis', 'polyarteritis nodosa', 'nodosa pan', 'cpan', 'vasculitis', 'necrotizing', 'patients pan', 'cutaneous', 'sized', 'necrotizing vasculitis', 'sized arteries', 'pan patients', 'arteries', 'medium sized', 'medium', 'hepatitis', 'cutaneous pan', 'systemic pan']	['polyarteritis nodosa', 'cutaneous polyarteritis', 'vasculitis', 'necrotizing vasculitis', 'vasculitides', 'polyarteritis', 'vasculitis small', 'necrotizing arteritis', 'gi vasculitis', 'arteritis']	['polyarteritis', 'polyarteritis nodosa', 'nodosa pan', 'vasculitis', 'necrotizing vasculitis', 'pan patients', 'arteries', 'hepatitis', 'cutaneous pan', 'systemic pan']	['nodosa', 'polyarteritis', 'polyarteritis nodosa', 'vasculitis', 'necrotizing', 'cutaneous', 'sized', 'sized arteries', 'arteries', 'medium']	['Polyarteritis nodosa (PAN) is a rare form of primary systemic vasculitis with heterogeneous presentations, treatments and disease course. Historical approaches to classification and diagnostic terminology are reviewed. Since differentiation of PAN from microscopic polyangiitis (MPA) and other ANCA vasculitides by the Chapel Hill conference statements, and with hepatitis associated PAN defined as a secondary vasculitis, the phenotyping and subclassification of PAN has received little attention. Monogenic disorders similar to PAN have been described (familial Mediterranean fever, Adenosine Deaminase-2 deficiency), and cutaneous PAN and single organ vasculitis, discussed. The overlapping phenotypes between PAN and other primary vasculitic syndromes and subphenotypes within PAN are explored. This work will underpin development of newer treatment regimens and future genetic and related aetiologic studies.', 'Polyarteritis nodosa (PAN) is a potentially life-threatening systemic vasculitis, which predominantly involves medium arteries. However, it may be difficult to diagnose PAN in its early stage. The aim of our study was to investigate the sensitivity and specificity of the American College of Rheumatology (ACR) and the Japanese Ministry of Health, Labour and Welfare (MHLW) criteria for the diagnosis of PAN in a single-centre retrospective cohort in Japan and to develop simplified criteria with favourable diagnostic performance. All patients with \\PAN\\" or \\"suspicion of PAN,\\" as indicated on insurance forms, were included. The patient population was classified into PAN and non-PAN groups based on a retrospective chart review. The sensitivity and specificity of the ACR and MHLW criteria were calculated. Items that favourably discriminated the PAN group from the non-PAN group were determined and used as items for our provisional criteria. Thirteen cases of PAN and 24 cases without PAN were included in this study. The sensitivities of the ACR and MHLW criteria were 61.5% (8/13) and 30.8% (4/13), respectively, whereas the specificities were 79.2% (19/24) and 87.5% (21/24), respectively. We developed provisional criteria consisting of seven items, and found that a cut-off of\u2009≥\u20094 items had a sensitivity of 92.3% (12/13) and specificity of 91.7% (22/24) (p\u2009<\u20090.000001). The provisional seven-item criteria, developed in our real-world cohort of patients suspected of having PAN, had a high sensitivity and specificity and may be useful in the diagnosis of PAN, although it should be validated in additional patient populations."', "Polyarteritis nodosa (PAN) is a vasculitic disease characterized primarily by necrotizing vasculitis - inflammatory lesions in blood vessels that lead to vessel wall necrosis. Our understanding of PAN and necrotizing vasculitis has evolved over time. In addition to PAN, necrotizing vasculitis is now a recognized feature of a broad range of diseases with different aetiopathogenesis. For example, necrotizing vasculitis associated with hepatitis B virus infection has a different aetiopathogeneis to PAN and is now classified as a separate disease. Additionally, although 'classic' PAN is not an inherited disease, mutations in specific genes, such as ADA2 (also known as CECR1), can result in a necrotizing vasculopathy similar to PAN. The literature also suggests that the course of PAN differs in childhood-onset disease and in cases confined to the skin (so-called cutaneous PAN). Dissecting PAN and other autoinflammatory diseases with PAN-like features has enabled more-specific therapies and might also help us better understand the pathogenesis of these devastating conditions."]
180	112	180_humeral_humerus_fractures_proximal	['humeral', 'humerus', 'fractures', 'proximal', 'proximal humerus', 'fixation', 'humeral fractures', 'proximal humeral', 'plate', 'humerus fractures', 'fracture', 'locking', 'orif', 'phf', 'shoulder', 'surgical', 'locking plate', 'shaft', 'internal fixation', 'open reduction']	['humeral fractures', 'humeral fracture', 'humerus fracture', 'humerus fractures', 'proximal humerus', 'proximal humeral', 'humeral head', 'humeral shaft', 'humerus', 'distal humerus']	['humeral', 'humerus', 'proximal humerus', 'humeral fractures', 'proximal humeral', 'humerus fractures', 'shoulder', 'surgical', 'locking plate', 'internal fixation']	['humeral', 'humerus', 'fractures', 'proximal', 'proximal humerus', 'fixation', 'humeral fractures', 'plate', 'fracture', 'locking']	["Proximal humerus fractures are the third most common fracture in the elderly population and are expected to increase due to the aging population. Surgical fixation with locking plate technology has increased over the last decade despite a lack of proven superiority in the literature. Three previous randomized controlled trials have not shown a difference in patient-centered outcomes when comparing non-operative treatment with open reduction and internal fixation. Low patient enrollment and other methodological concerns however limit the generalizability of these conclusions and as a result, management of these fractures remains a controversy. By comparing the functional outcomes of locked plate surgical fixation versus non-operative treatment of displaced three and four-part proximal humerus fractures in the elderly population with a large scale, prospective, multi-centered randomized controlled trial, the optimal management strategy for this common injury may be determined. We will conduct a prospective, single blind randomized controlled parallel arm trial to compare non-operative management of proximal humerus fractures with open reduction and internal fixation using locked plating technology. One-hundred and sixty patients > age 60 with acute 3- or 4- part proximal humerus fractures will be randomized to either open reduction and internal fixation with locked plating technology or non-operative management treatment arms. The primary outcome measure is the Constant Score at 24\xa0months post-operative. Secondary outcome measures include the American Shoulder and Elbow Surgeon's Score (ASES), EuroQol EQ-5D-5\xa0L Health Questionnaire Score, short form PROMIS upper extremity score and IPAQ for the elderly score. Further outcome measures include assessment of the initial classification, displacement and angulation and the quality of surgical reduction via a standard computed tomography (CT) scan; rates of non-union, malunion, arthrosis, osteopenia or other complications including infection, nerve injury, intra-articular screw penetration, reoperation rates and hospital re-admission rates. The results of this trial will provide Level 1 evidence to guide decision-making in the treatment of proximal humerus fractures in the elderly population. ClinicalTrials.gov NCT02362100 . Registered 5 Feb 2015.", 'Proximal humeral fractures are with an incidence of 4-5\xa0% the third most common fractures in the elderly. In 20\xa0% of humeral fractures there is an indication for surgical treatment according to the modified Neer-Criteria. A secondary varus dislocation of the head fragment and cutting-out are the most common complications of angle stable locking plates in AO11-A3 fractures of the elderly. One possibility to increase the stability of the screw-bone-interface is the cement augmentation of the screw tips. A second is the use of a multiplanar angle stablentramedullary nail that might provide better biomechanical properties after fixation of 2-part-fractures. A comparison of these two treatment options augmented locking plate versus multiplanar angle stable locking nail in 2-part surgical neck fractures of the proximal humerus has not been carried out up to now. Forty patients (female/male, ≥60\xa0years or female postmenopausal) with a 2-part-fracture of the proximal humerus (AO type 11-A3) will be randomized to either to augmented plate fixation group (PhilosAugment) or to multiplanar intramedullary nail group (MultiLoc). Outcome parameters are Disabilities of the Shoulder, Arm and Hand-Score (DASH) Constant Score (CS), American Shoulder and Elbow Score (ASES), Oxford Shoulder Score (OSS), Range of motion (ROM) and Short Form 36 (SF-36) after 3\xa0weeks, 6\xa0weeks, 3\xa0months, 6\xa0months, 12 and 24\xa0months. Because of the lack of clinical studies that compare cement augmented locking plates with multiplanar humeral nail systems after 2-part surgical neck fractures of the proximal humerus, the decision of surgical method currently depends only on surgeons preference. Because only a randomized clinical trial (RCT) can sufficiently answer the question if one treatment option provides advantages compared to the other method we are planning to perform a RCT. Clinical Trial ( NCT02609906 ), November 18, 2015, registered retrospectively.', 'This study aimed to compare the clinical efficacy of locking plate and intramedullary nail fixations in the treatment of patients with OTA/AO type 11C proximal humerus fractures. We retrospectively analyzed the data of patients with OTA/AO type 11C1.1 and 11C3.1 proximal humerus fractures who underwent surgery at our institution from June 2012 to June 2017. Perioperative indicators, postoperative morphological parameters of the proximal humerus, and Constant-Murley scores were evaluated and compared. Sixty-eight patients with OTA/AO type 11C1.1 and 11C3.1 proximal humerus fractures were enrolled in this study. Overall, 35 patients underwent open reduction and plate screw internal fixation, and 33 patients underwent limited open reduction and locking of the proximal humerus with intramedullary nail internal fixation. The total cohort had a mean follow-up duration of 17.8 months. The mean operation time of the locking plate group was significantly longer than that of the intramedullary nail group (P\u2009<\u20090.05), while the mean bleeding volume was significantly higher in the locking plate group than that in the intramedullary nail group (P\u2009<\u20090.05). The initial neck-shaft angles, final neck-shaft angles, forward flexion ranges, or Constant-Murley scores did not show significant differences between the two groups (P\u2009>\u20090.05). Complications, including screw penetrations, acromion impingement syndrome, infection, and aseptic necrosis of the humeral head, occurred in 8 patients (8/35, 22.8%) in the locking plate group and 5 patients in the intramedullary nail group (5/33, 15.1%; including malunion and acromion impingement syndrome), with no significant difference between the groups (P\u2009>\u20090.05). Similar satisfactory functional results can be achieved with locking plates and intramedullary nailing for OTA/AO type 11C1.1 and 11C3.1 proximal humerus fractures, with no significant difference in the number of complications between these two techniques. However, intramedullary nailing has advantages over locking plates for OTA/AO type 11C1.1 and 11C3.1 proximal humerus fractures in terms of operation time and bleeding volume.']
181	111	181_nailfold_capillaroscopy_capillary_capillaries	['nailfold', 'capillaroscopy', 'capillary', 'capillaries', 'rp', 'nvc', 'capillaroscopic', 'nailfold capillaroscopy', 'pattern', 'raynaud', 'nfc', 'images', 'raynaud phenomenon', 'phenomenon', 'scleroderma', 'connective', 'nailfold capillary', 'connective tissue', 'microvascular', 'ssc']	['raynaud phenomenon', 'nailfold capillaroscopy', 'raynaud', 'patients raynaud', 'capillaroscopic findings', 'nailfold capillaries', 'nailfold capillary', 'scleroderma pattern', 'scleroderma', 'microvascular abnormalities']	['nailfold', 'capillaroscopy', 'capillaries', 'capillaroscopic', 'nailfold capillaroscopy', 'raynaud phenomenon', 'scleroderma', 'nailfold capillary', 'connective tissue', 'microvascular']	['nailfold', 'capillaroscopy', 'capillary', 'capillaries', 'capillaroscopic', 'pattern', 'images', 'phenomenon', 'scleroderma', 'connective']	["Nailfold capillary microscopy is a routine procedure in the investigation of patients with Raynaud's phenomenon (RP). As a standard method, nailfold capillary morphology is inspected with a stereomicroscope to look for capillary abnormalities such as giant loops, avascular areas, and bushy capillaries, which have all been found to be associated with certain connective tissue diseases. To investigate prospectively whether nailfold capillary inspection using an ophthalmoscope is of equivalent diagnostic value to standard nailfold capillary microscopy. All the fingers of 26 patients with RP were examined in a blinded fashion and compared with the final diagnosis one month later. All giant loops, large avascular areas, and bushy capillaries were identified by both methods. The correlation for moderate avascular areas and crossed capillaries was 0.93 and 0.955 respectively. The correlation for minor abnormalities that do not contribute to the differentiation between primary and secondary RP was 0.837 and 0.861 respectively. All patients were classified identically by the two methods. For the evaluation of patients with RP, nailfold capillary morphology can reliably be assessed with an ophthalmoscope.", 'Nailfold capillaroscopy (NVC) represents the best method for analyzing microvascular abnormalities in rheumatic diseases. Raynaud\'s phenomenon (RP) represents the most frequent clinical aspect of microvascular involvement and is a key feature of several such diseases. Under normal conditions or in primary RP (exclusion by the cold-exposure test), the normal nailfold capillaroscopic pattern shows a regular disposition of the capillary loops within the nail bed. However, in subjects suffering from secondary RP, one or more alterations in the capillaroscopic findings should alert the physician to search for an underlying connective tissue disease. Architectural disorganization, giant capillaries, hemorrhages, loss of capillaries and avascular areas characterize more than 95% of patients with overt systemic sclerosis (scleroderma, SSc). Therefore, the term \\scleroderma pattern\\", includes all capillaroscopic changes typical of the microvascular involvement in SSc. The capillaroscopic aspects observed in dermatomyositis and in undifferentiated connective tissue disease are generally reported as \\"scleroderma-like patterns\\". This peripheral microangiopathy can be effectively detected early in the course of the disease and studied in detail by nailfold capillaroscopy or, better, with NVC. In addition, early differential diagnosis between primary and secondary RP is the greatest advantage NVC has to offer. In addition, interesting capillaroscopic changes have been observed in systemic lupus erythematosus, antiphospholipid syndrome and Sjögren\'s syndrome. However, further epidemiological and clinical studies are needed to better standardize NVC patterns."', "Raynaud's phenomenon (RP) represents the most frequent clinical aspect of cardio/microvascular involvement and is a key feature of several autoimmune rheumatic diseases. Moreover, RP is associated in a statistically significant manner with many coronary diseases. In normal conditions or in primary RP (excluding during the cold-exposure test), the normal nailfold capillaroscopic pattern shows a regular disposition of the capillary loops along with the nailbed. On the contrary, in subjects suffering from secondary RP, one or more alterations of the capillaroscopic findings should alert the physician of the possibility of a connective tissue disease not yet detected. Nailfold capillaroscopy (NV) represents the best method to analyse microvascular abnormalities in autoimmune rheumatic diseases. Architectural disorganization, giant capillaries, haemorrhages, loss of capillaries, angiogenesis and avascular areas characterize >95% of patients with overt scleroderma (SSc). The term 'SSc pattern' includes, all together, these sequential capillaroscopic changes typical to the microvascular involvement in SSc. The capillaroscopic aspects observed in dermatomyositis and in the undifferentiated connective tissue disease are generally reported as 'SSc-like pattern'. Effectively, and early in the disease, the peripheral microangiopathy may be well recognized and studied by nailfold capillaroscopy, or better with nailfold video capillaroscopy (NVC). The early differential diagnosis between primary and secondary RP is the best advantage NVC may offer. In addition, interesting capillaroscopic changes have been observed in systemic lupus erythematosus, anti-phospholipid syndrome and Sjogren's syndrome. Further epidemiological and clinical studies are needed to better standardize the NCV patterns. In future, the evaluation of nailfold capillaroscopy in autoimmune rheumatic diseases might represent a tool for the prediction of microvascular heart involvement by considering the systemic microvascular derangement at the capillary nailfold."]
182	111	182_wrist_wrists_hand_synovectomy	['wrist', 'wrists', 'hand', 'synovectomy', 'ulnar', 'arthrodesis', 'procedure', 'surgery', 'tendon', 'carpal', 'elbow', 'rheumatoid', 'surgical', 'druj', 'distal', 'motion', 'extensor', 'grip', 'kapandji', 'flap']	['rheumatoid wrist', 'rheumatoid wrists', 'wrist arthrodesis', 'radioulnar joint', 'rheumatoid hand', 'wrist pain', 'distal radioulnar', 'hand surgery', 'total wrist', 'rheumatoid arthritis']	['wrist', 'wrists', 'synovectomy', 'arthrodesis', 'surgery', 'tendon', 'carpal', 'elbow', 'grip', 'flap']	['wrist', 'wrists', 'hand', 'synovectomy', 'ulnar', 'arthrodesis', 'procedure', 'surgery', 'tendon', 'carpal']	["We performed a modified Sauvé-Kapandji procedure for treating disorders of distal radioulnar joint in patients with rheumatoid arthritis (RA). This procedure involves resecting the distal part of the ulna, rotating the resected portion by 90° and fixating it with the distal part of the radius for shelf plasty. The purpose of this study was to examine the clinical and radiographic outcomes of this procedure with more than 5 years' follow-up. We studied 32 wrists of 27 RA patients with the mean follow-up of 93.1 months after operation. Pain, grip strength and range of motion of the wrist were examined clinically, while two indices for evaluation of ulnar and palmar translation of the carpus, carpal translation index and palmar carpal subluxation ratio were calculated on radiographs. The wrist pain reduced in all cases. Range of motion increased significantly regarding pronation and supination but decreased significantly regarding flexion. Change in grip power was not significant. No significant differences were recognized between radiographic indices, suggesting carpal alignment was maintained well throughout the follow-up period. We think this procedure could be applied for distal radioulnar joint disorders in RA patients with promising clinical as well as radiographic outcomes over a long period.", 'We performed the Sauvé-Kapandji procedure for treating disorders of the distal radioulnar joint (DRUJ) in patients with rheumatoid arthritis (RA) or osteoarthritis (OA). This study aimed to compare and clarify the results of the SK procedure between RA and OA patients. We report the one-year follow-up results of patients who underwent the SK procedure to correct the DRUJ disorder caused by RA or OA. The study included 22 wrists of 19 patients with RA and 10 wrists of nine patients with OA. Pain, grip strength and range of motion of the wrist were examined clinically. For the evaluation of the stability of the carpus, ulnar stump and bone union, parameters were measured using radiographs. Shortened disabilities of the arm, shoulder and hand questionnaire (QuickDASH) was used for functional evaluation. Wrist pain reduced in all cases, and bone union was achieved in all wrists. The QuickDASH score significantly improved in both patients with RA and OA. In patients with RA, the range of motion increased significantly with regard to supination but decreased significantly with regard to palmar flexion. Carpal alignment and ulnar stump stability were maintained well at one-year follow-up. The Sauvé-Kapandji procedure for treating disorders of the distal radioulnar joint DRUJ showed good results clinically and radiographically, irrespective of RA or OA.', 'A retrospective study was performed to investigate the clinical and radiological results of the Sauvé-Kapandji (S-K) procedure for the rheumatoid wrist. One hundred and eight rheumatoid wrists in 98 patients were operated on in our institute from 1992 to 2000, and in 82 wrists we used the S-K procedure. In other cases, synovectomy alone was performed on 16 wrists, and partial and total arthrodeses were performed concurrently on 5 wrists each. Carpal bones and/or radiocarpal joints in which the union could not be assessed radiologically were found in 49 wrists (59.8%) after the S-K procedure, and among them there was definite non-fusion of the carpal bone and radiocarpal joints in 29 wrists (35.4%). However, definite fusion of carpal bones and/or radiocarpal joints was found in 33 wrists (40.2%). The formation of carpal bones and partial radiocarpal fusion with some mobility was detected in some cases. Therefore, the S-K procedure may stabilize the carpus in the rheumatoid wrist to some extent while maintaining a functionally important range of motion and relieving pain. However, it does not stop the disease process and cannot reestablish or maintain carpal height. We concluded that the S-K procedure is the treatment of choice for the rheumatoid wrist, and if the wrist is unstable, as seen with arthritis mutilans, we then perform either radio-lunate partial arthrodesis or total wrist arthrodesis.']
183	110	183_cervical_cervical spine_spine_atlantoaxial	['cervical', 'cervical spine', 'spine', 'atlantoaxial', 'subluxation', 'aas', 'aaas', 'spine involvement', 'myelopathy', 'atlantoaxial subluxation', 'cervical lesions', 'subaxial', 'aai', 'odontoid', 'cervical myelopathy', 'atlanto', 'surgery', 'ra', 'c2', 'involvement']	['spine involvement', 'ra cervical', 'cervical spine', 'rheumatoid arthritis', 'spine radiographs', 'cervical myelopathy', 'rheumatoid', 'patients rheumatoid', 'radiographs cervical', 'arthritis ra']	['cervical', 'cervical spine', 'atlantoaxial', 'spine involvement', 'myelopathy', 'atlantoaxial subluxation', 'cervical lesions', 'odontoid', 'cervical myelopathy', 'surgery']	['cervical', 'cervical spine', 'spine', 'atlantoaxial', 'subluxation', 'spine involvement', 'myelopathy', 'atlantoaxial subluxation', 'cervical lesions', 'subaxial']	['Cervical spine involvement is common and potentially severe in patients with rheumatoid arthritis (RA). The objectives of this study were to compare the prevalences of cervical spine abnormalities detected by standard radiography, computed tomography (CT), and magnetic resonance imaging (MRI) in patients with RA; and to identify factors associated with cervical spine involvement. We studied 40 patients who met American College of Rheumatology criteria for RA and had disease durations of 2 years or more. Each patient underwent a physical examination, laboratory tests, standard radiographs (anteroposterior, lateral, open-mouth, flexion, and extension views), MRI with dynamic maneuvers in (if not contraindicated), and CT. Cervical spine involvement was found by at least one imaging technique in 29 (72.5%) patients (standard radiography, 47.5%; CT, 28.2%; and MRI, 70%) and was asymptomatic in 5 (17.2%) patients. C1-C2 pannus was the most common lesion (62.5% of cases), followed by atlantoaxial subluxation (AAS, 45%). The most common AAS pattern was anterior subluxation (25%), followed by lateral subluxation (15%) then by vertical, rotatory, and subaxial subluxations (10% each). Erosions of the dens were seen in 67.5% of patients by MRI, 41% by CT, and 12.5% by standard radiography. Of the 10 cases of anterior AAS by any modality, 9 were detected by standard radiography and 7 by MRI. CT was the best technique for visualizing atypical rotatory or lateral AAS. MRI was best for assessing the C1-C2 pannus, dens erosions, and neurologic impact of the rheumatoid lesions. The comparison of patients with and without cervical spine lesions suggested that higher modified Sharp score and C-reactive protein values predicted cervical spine involvement (P=0.002 and P=0.004, respectively). Cervical spine involvement is common and may be asymptomatic, indicating that routine cervical spine imaging is indicated in patients with RA. Standard radiography including dynamic views constitutes the first-line imaging method of choice. Sensitivity and comprehensiveness of the assessment are greatest with MRI. MRI and CT are often reserved for selected patients. Cervical spine involvement is associated with disease activity and with rapidly progressive joint destruction.', 'The involvement of the cervical spine is the most serious skeletal manifestation of rheumatoid arthritis (RA). Instabilities of the upper cervical spine can lead to neurological complications and signs of vertebrobasilar insufficiency. The study investigates the relationship between the course of the RA and the degree of radiological changes in the cervical spine and describes prognostic factors of cervical spine involvement. Clinical data were gathered from 205 patients with RA. Standardized X-ray examination of the cervical spine was performed and arthritic changes were assessed by a semiquantitative score. The association of clinical symptoms with defined radiological changes was evaluated. Radiological changes in the cervical spine related to RA were found in 67.8% of the patients. Anterior atlantoaxial dislocations were detected in 25.4%, subaxial dislocations in 55.6% and a vertical displacement of the dens in 21.5% of the cases. The degree of radiological changes in the cervical spine was not directly correlated with neurological symptoms. Age above 55 years, disease duration of more than 10 years, an onset of cervical pain later than 11 years after the diagnosis of RA, steroid therapy for more than 5 years, bilateral shoulder involvement and the presence of severe erosive changes in at least one peripheral joint were positively associated with the development of severe changes in the cervical spine. In patients with basilar impression, paraesthesia in the upper extremities was significantly more common. Prognostic factors are helpful for the assessment of risk of cervical spine involvement in RA. Since definite clinical hints for cervical involvement are absent, the cervical spine has to be included in the routine examination of patients with RA.', 'To study the prevalence of cervical spine subluxation in patients with rheumatoid arthritis waiting for orthopaedic surgery, and symptoms that might be associated with the disorders. 194 patients with rheumatoid arthritis were referred for orthopaedic surgery at Jyväskylä Central Hospital, 154 (79%) of whom volunteered for the present study including clinical examination, laboratory tests, radiographs of the cervical spine, hands, and feet, and self report questionnaires. Definition of anterior atlantoaxial subluxation (aAAS) was >3 mm and of subaxial subluxation (SAS)>or=3 mm. Atlantoaxial impaction (AAI) was analysed following to the Sakaguchi-Kauppi method. 67 patients (44%) had cervical spine subluxation or previous surgical fusion. The prevalence of aAAS, AAI, SAS, or previous fusion was 27 (18%), 24 (16%), 29 (19%), and 8 (5%), respectively; 69% of patients with cervical spine subluxations (those with fusions excluded) reported neck pain, compared with 65% of patients without subluxations (p=0.71). The prevalence of occipital, temporal, retro-orbital, and radicular pain in upper extremities was similar in patients with or without cervical spine subluxations (54% v 43%; 17% v 31%; 25% v 24%; 47% v 48%, respectively). However, patients with subluxations were older, had longer disease duration, more active disease, poorer function according to the Health Assessment Questionnaire, and had more often erosive disease. Asymptomatic cervical spine subluxation is common in patients with rheumatoid arthritis waiting for orthopaedic surgery. Regardless of symptoms, the possibility of cervical spine subluxation in patients with severe rheumatoid arthritis should be considered in preoperative evaluation.']
184	110	184_stem_transplantation_mscs_stem cell	['stem', 'transplantation', 'mscs', 'stem cell', 'cell transplantation', 'autologous', 'msc', 'stem cells', 'mesenchymal', 'asct', 'hsct', 'mesenchymal stem', 'allogeneic', 'cell', 'cells', 'hematopoietic', 'hematopoietic stem', 'msct', 'autoimmune', 'marrow']	['lupus erythematosus', 'systemic lupus', 'marrow transplantation', 'autoimmune diseases', 'msc transplantation', 'autoimmune disease', 'cell transplantation', 'lupus', 'autoimmune', 'stem cells']	['transplantation', 'mscs', 'stem cell', 'cell transplantation', 'stem cells', 'mesenchymal stem', 'cells', 'hematopoietic stem', 'autoimmune', 'marrow']	['stem', 'transplantation', 'autologous', 'mesenchymal', 'mesenchymal stem', 'allogeneic', 'cell', 'cells', 'hematopoietic', 'hematopoietic stem']	["The current status of stem cell transplantation in rheumatoid arthritis, juvenile chronic arthritis, systemic lupus erythematosus, and systemic sclerosis are reviewed. From a large European bone marrow transplant registry, a birds' eye view of stem cell transplantation for autoimmune disease can be obtained. Among 43 rheumatoid arthritis patients, 35 juvenile chronic arthritis patients, 34 systemic lupus erythematosus patients, and 58 systemic sclerosis patients who underwent stem cell transplantation, initial responses in most patients were good to excellent. Although initial transplant related mortality was low for rheumatoid arthritis, somewhat higher rates for juvenile chronic arthritis, systemic lupus erythematosus, and systemic sclerosis may be falling with modifications in the stem cell transplantation regimens. In rheumatoid arthritis and systemic lupus erythematosus treatment, the criteria for patient selection are still not clear and the therapeutic regimens for stem cell transplantation (and whether follow-up treatment is necessary) are not fully defined. In juvenile chronic arthritis, responses are encouraging although little fully published data beyond that from the European Bone Marrow Transplant Registry exist. In systemic sclerosis, criteria for patient selection and a limited number of stem cell transplantation regimens have been agreed on and controlled trials are underway.", "Autologous hematopoietic stem cell (HSC) and mesenchymal stem cell (MSC) transplantation is currently being evaluated as a novel treatment for autoimmune diseases, such as systemic lupus erythematosus (SLE). Here we report a case of autologous HSC transplantation combined with MSCs in a 25-year-old severe SLE patient with multiple life-threatening complications and refractory to conventional cyclophosphamide (CYC) therapy. After being pretreated with CYC, ﬂudarabine and antithymocyte globulin, the patient was transplanted with autologous CD34+HSCs and MSCs by intravenous infusion. Hematopoietic regeneration was observed on day 12 thereafter. After HSC and MSC transplantation, the patient's clinical symptoms caused by SLE were remitted, and the SLEDAI score decreased. Moreover, CD4+CD25+FoxP3+Treg cells increased in peripheral blood mononuclear cells (PBMCs) after transplantation. This result suggests that the combined transplantation of HSCs and MSCs may reset the adaptive immune system to re-establish self-tolerance in SLE. A 36-month follow-up showed that the clinical symptoms remained in remission. Although a longer follow-up is required for assessing the long-term efficacy, our present results suggest that the combined transplantation of HSCs and MSCs may be a novel and effective therapy for refractory SLE.", 'Animal models of autoimmune disease and case reports of patients with these diseases who have been involved in bone marrow transplants have provided important data implicating the haemopoietic stem cell in rheumatic disease pathogenesis. Animal and human examples exist for both cure and transfer of rheumatoid arthritis, systemic lupus erythematosus (SLE) and other organ-specific diseases using allogeneic haemopoietic stem cell transplantation. This would suggest that the stem cell in these diseases is abnormal and could be cured by replacement of a normal stem cell although more in vitro data are required in this area. Given the morbidity and increased mortality in some patients with severe autoimmune diseases and the increasing safety of autologous haemopoietic stem cell transplantation (HSCT), pilot studies have been conducted using HSCT in rheumatic diseases. It is still unclear whether an autologous graft will cure these diseases but significant remissions have been obtained which have provided important data for the design of randomized trials of HSCT versus more conventional therapy. Several trials are now open to accrual under the auspices of the European Bone Marrow Transplant Group/European League Against Rheumatism (EBMT/EULAR) registry. Future clinical and laboratory research will need to document the abnormalities of the stem cell of a rheumatic patient because new therapies based on gene therapy or stem cell differentiation could be apllied to these diseases. With increasing safety of allogeneic HSCT it is not unreasonable to predict cure of some rheumatic diseases in the near future.']
185	110	185_pandemic_covid_covid 19_19	['pandemic', 'covid', 'covid 19', '19', '19 pandemic', 'anxiety', 'health', 'rheumatic', 'mental', 'coronavirus', 'lockdown', 'survey', '2020', 'coronavirus disease', 'medication', 'mental health', 'rheumatology', 'disease 2019', '2019 covid', 'impact']	['covid 19', 'pandemic patients', 'rheumatic diseases', 'coronavirus', 'risk covid', '2019 covid', '19 pandemic', 'rheumatology practice', 'coronavirus disease', 'rheumatic disease']	['pandemic', 'covid', 'covid 19', '19 pandemic', 'anxiety', 'coronavirus', 'coronavirus disease', 'rheumatology', 'disease 2019', '2019 covid']	['pandemic', 'anxiety', 'health', 'rheumatic', 'mental', 'coronavirus', 'lockdown', 'survey', 'medication', 'mental health']	['To determine the psychological impact of the COVID-19 pandemic on people with and without an inflammatory rheumatic disease and establish whether psychological flexibility buffers this impact. From online surveys in the general Dutch population in 2018 and during the peak of the COVID-19 pandemic in 2020, we analysed data of people with (index group, n\u2009=\u2009239) and without (control group, n\u2009=\u20091821) an inflammatory rheumatic disease. Worry, stress, mental well-being (SF-36) and psychological flexibility levels were subjected to covariate-adjusted analyses of variance or linear regression analyses. During the peak of the COVID-19 pandemic in 2020, as compared with the control group, the index group was more worried about getting infected with the virus (partial η2=0.098; medium effect) and more stressed (partial η2=0.040; small effect). However, as compared with data acquired in 2018, the level of mental well-being during the COVID-19 pandemic peak was not lower in both groups. Levels of psychological flexibility did not moderate associations of group or year with mental well-being. Although patients with an inflammatory rheumatic disease were more worried and stressed during the peak of the COVID-19 pandemic, their level of mental well-being was not reduced, which may have prevented us from finding a buffering effect of psychological flexibility. Overall, our results suggest that the psychological impact of the COVID-19 pandemic in patients with inflammatory rheumatic disease is modest, which could imply that common education and health care will do for most patients.', 'The COVID-19 (coronavirus disease 2019) pandemic has posed a challenge to the physical therapy service. In addition to pandemic-associated treatment interference, many recovered COVID-19 patients developed new or worsening musculoskeletal pain as a sequela of COVID-19, which has been shown to affect the musculoskeletal system. The objective of the study was to examine musculoskeletal pain post-COVID-19 in patients undergoing physical therapy in Saudi Arabia. The design of the study was a cross-sectional study. We approached patients attending physical therapy clinics who had COVID-19. Data were collected through an electronic survey consisting of multiple-choice questions related to sociodemographic data and pain. Pain severity was rated on a 10-point numerical rating scale. A total of 85 recovered COVID-19 patients participated in this study, 30 had musculoskeletal pain prior to getting COVID-19, while 55 acquired it after. The most affected sites for musculoskeletal pain were the lower back and shoulder. Mean pain levels reported increased from 4.48\u2009±\u20092.54 pre-COVID-19 to 6.92\u2009±\u20098.06 post-COVID-19 (mean difference, 1.61\u2009±\u20092.61; t\u2009=\u20095.68; p\u2009<\u20090.0001). Mean pain scores did not associate significantly with demographic or clinical factors. Patient responses skewed toward increased pain as well as decreased activity levels after being infected with COVID-19 versus pre-COVID-19 (all p\u2009<\u20090.0001). Recovered COVID-19 patients reported increased pain intensity and frequency, together with reduced activity levels, relative to pre-COVID-19 levels, without effects of sociodemographic or clinical characteristics.', 'During the coronavirus disease (COVID-19) pandemic, the amount of moderate- to high-intensity physical activity significantly decreased. Therefore, the epidemiology of musculoskeletal diseases could possibly have changed. We assessed changes in the incidence of and variance in non-traumatic orthopedic diseases before and after the COVID-19 pandemic in Korea. This study included data from the Korea National Health Insurance Service, which covers the entire Korean population (approximately 50\xa0million), from January 2018 to June 2021. Using International Classification of Diseases, Tenth Revision codes, 12 common orthopedic diseases were evaluated, including cervical disc disorders, lumbar disc disorders, forward head posture, myofascial pain syndrome, carpal tunnel syndrome, tennis elbow, frozen shoulder, rheumatoid arthritis, gout, hip fracture, distal radius fracture, and spine fracture diseases. \\Pre-COVID-19\\" was the period until February 2020, and \\"COVID-19 pandemic period\\" was the period starting March 2020. Differences in the mean incidence and variance of diseases before and during the COVID-19 pandemic were compared. In most cases, the incidence of orthopedic diseases decreased at the beginning of the pandemic and then increased thereafter. Among the 12 diseases, the incidence of three diseases showed a statistically significant change. The incidence of myofascial pain syndrome (P\u2009<\u20090.001) was lower during the COVID-19 pandemic than during the pre-COVID-19 period. The incidences of frozen shoulder (P\u2009<\u20090.001) and gout (P\u2009=\u20090.043) were higher during the COVID-19 pandemic than during the pre-COVID-19 period. However, no statistical difference in disease variations was observed between the two periods. The incidence of orthopedic diseases varied during the COVID-19 pandemic among the Korean population. Although the incidence of myofascial pain syndrome was lower, that of frozen shoulder and gout was higher during the COVID-19 pandemic than during the pre-COVID-19 period. No disease variations during the COVID-19 pandemic were found."']
186	107	186_progression_radiographic_damage_erosions	['progression', 'radiographic', 'damage', 'erosions', 'sharp', 'radiographs', 'joint damage', 'larsen', 'joint', 'repair', 'jsn', 'erosion', 'der heijde', 'heijde', 'van der', 'van', 'scoring', 'feet', 'joints', 'score']	['rheumatoid arthritis', 'arthritis ra', 'arthritis', 'rheumatoid', 'early rheumatoid', 'radiographic joint', 'joint damage', 'radiographic progression', 'radiographic damage', 'progression joint']	['progression', 'radiographic', 'erosions', 'radiographs', 'joint damage', 'larsen', 'repair', 'der heijde', 'feet', 'joints']	['progression', 'radiographic', 'damage', 'erosions', 'radiographs', 'joint damage', 'joint', 'repair', 'erosion', 'scoring']	["Radiographic progression is usually assessed by Sharp-based methods (van der Heijde-modified Sharp score and the Genant-modified Sharp score). The aim of this study was to evaluate, in a range of randomized controlled trials (RCT), the presence of erosions and joint space narrowing (JSN) in all individual joints, as well as progression in these joints, and to determine if any redundancy exists due to infrequently involved joints. Four databases of rheumatoid arthritis RCT that were all scored according to van der Heijde's modification of the Sharp score were included in a descriptive analysis. Irrespective of different readers, different patient populations, and different disease durations per trial, similar patterns emerged. Both erosions and JSN occurred in all sites. Erosions occurred most frequently in the feet, preferentially in 5th metatarsophalangeal joint (MTP-5). JSN occurred most frequently in the wrist. Change from baseline in erosions and JSN followed the pattern of involvement at baseline, so that MTP-5, and to a lesser extent MTP-3 and MTP-4, preferentially showed progression in erosive damage. Joints in the wrist showed highest tendency to worsen over time with respect to JSN. These data indicate that both erosions and JSN must be assessed for damage, and that a more abbreviated joint count cannot be used for radiographic scoring.", "To compare intrarater and interrater reproducibility and sensitivity to change of 5 scoring methods for radiographic damage on hand radiographs in patients with rheumatoid arthritis (RA). Radiographs of 22 patients from Norway and France with average 2 years' disease duration at baseline and mean 30 months' followup were assessed by 2 readers according to Larsen, Larsen/Rau, Sharp, Sharp/van der Heijde, and Simple Erosion Narrowing Score (SENS) methods. Reproducibility at baseline and on progression was assessed using intraclass correlation coefficients (ICC) and Bland-Altman graphs. Sensitivity to change was compared across methods by computing the country-adjusted standardized response means (SRM) ratio. Intrarater reproducibility varied with the reader (ICC ranging from 0.90 to 0.97), with Larsen and Larsen/Rau ranking highest. Interrater reproducibility was highest with Sharp and Sharp/van der Heijde (ICC 0.76 to 0.93). Bland-Altman graphs showed a decrease of concordance in cases of more severe damage. Sensitivity to change was higher with Sharp and Sharp/van der Heijde modified for erosions (SRM ratio 1.44 and 1.70), than with Larsen/Rau and SENS. The differences between Sharp, Sharp/van der Heijde, and Larsen were less for joint space narrowing. There was a significant reader effect (p < 0.05) in all but the Sharp method. Expressed as percentage of the maximum score, the smallest detectable difference varied between 3.5% (Sharp/van der Heijde) and 14.2% (SENS erosion). All methods have high intraobserver and interobserver reliability. The interrater reproducibility decreases with disease severity. Recent modified methods perform best to detect changes, but the advantages of SENS seemed to be lost when applied on hand radiographs alone. Training the readers appears to be essential.", 'To determine the minimal clinically important difference (MCID) between hand and foot films with a 1 year interval assessed with the Sharp/van der Heijde or Larsen/Scott scoring method. Progression scores of the 2 methods were compared with the opinion of an international expert panel on clinical relevance of radiological joint damage in 4 predefined clinical settings. The expert panel consisted of 3 rheumatologists, who evaluated 46 pairs of hand and foot films, taken with 1 year intervals, of patients with early rheumatoid arthritis. Receiver operating characteristics curves analyzed the accuracy of different threshold values (progression scores) of the 2 scoring methods to detect the presence or absence of clinically important difference, as defined by the expert panel as external criterion. The threshold value with the highest accuracy was subsequently chosen as the score representing the MCID. Five Sharp/van der Heijde units and 2 Larsen/Scott units were the best cutoffs. The accompanying sensitivities ranged from 77% to 100% for the Sharp/van der Heijde method and from 73% to 84% for the Larsen/Scott method for the 4 clinical settings. The specificities were between 78% and 84% for the Sharp/van der Heijde method and between 74% and 94% for the Larsen/Scott method. The smallest progression score that can be detected apart from interobserver measurement error, the smallest detectable difference (SDD), was equal to or larger than the calculated MCID, 5 Sharp/van der Heijde units and 6 Larsen/Scott units in our study, if the mean progression scores of the same 2 observers were used. The SDD is a conservative estimate of the MCID; our panel rated progression at or below this level as clinically significant.']
[truncated: 16,132,557 more chars]
